# A metabolome-wide Mendelian randomization study identifies dysregulated arachidonic acid synthesis as a potential causal risk factor for bipolar disorder

**DOI:** 10.1101/2024.02.18.24302998

**Authors:** David Stacey, Beben Benyamin, S Hong Lee, Elina Hyppönen

## Abstract

**Background:** Bipolar disorder (BPD) is a debilitating mood disorder with an unclear aetiology. A better understanding of the underlying pathophysiological mechanisms will help to identify novel targets for improved treatment options and prevention strategies. In this metabolome-wide Mendelian randomization study, we screened for metabolites that may have a causal role in BPD.

**Methods:** We tested a total of 913 circulating metabolite exposures assessed in 14,296 Europeans using a mass spectrometry-based platform. For the BPD outcome, we used summary data from the largest and most recent genome-wide association study (GWAS) to date, including 41,917 BPD cases.

**Results:** We identified 33 metabolites associated with BPD (*p*_*adj*_ <5.48×10^−5^). Most of them were lipids, including arachidonic acid (*β*=−0.154, se=0.023, *p*=3.30×10^−11^), a polyunsaturated omega-6 fatty acid, along with several complex lipids containing either an arachidonic or a linoleic fatty acid side chain. These associations did not extend to other closely related psychiatric disorders like schizophrenia or depression, though they may be involved in the regulation of lithium response. These lipid associations were driven by genetic variants within the *FADS1/2/3* gene cluster, which is a robust BPD risk locus encoding a family of fatty acid desaturase enzymes responsible for catalysing the conversion of linoleic into arachidonic acid. Statistical colocalization analyses indicated that 27 of the 33 metabolites share the same genetic aetiology with BPD at the *FADS1/2/3* cluster, demonstrating that our findings are not confounded by linkage disequilibrium.

**Conclusions:** Overall, our findings support the notion that ARA and other polyunsaturated fatty acids may represent potential targets for BPD.

## Supplementary Tables for "A metabolome-wide Mendelian randomization study identifies dysregulated arachidonic acid synthesis as a potential causal risk factor for bipolar disorder"

### Sheet: Contents
Table S1	Annotation of the 913 metabolites used as exposures in metabolome-wide Mendelian randomization analyses. CAS: Chemical Abstracts Service, HMDB: Human Metabolome Database.
Table S2	Sensitivity analyses yield consistent estimates for the 33 bipolar disorder-associated metabolites. GSMR: generalised summary-data-based Mendelian randomization, IVW-MR: inverse-variance weighted Mendelian randomization, MR-Egger: Mendelian randomization-Egger, CI: confidence interval.
Table S3	Reverse Mendelian randomization analyses show no significant evidence of a causal effect of bipolar disorder on any of the 33 bipolar disorder-associated metabolites. The significance threshold was set at padj<0.002 after Bonferroni correction for 33 tests (padj<0.05/33). Rows are ordered by bxy. bxy: logOR estimate of the causative effect of exposure on outcome, se: standard error, CAS: Chemical Abstracts Service, HMDB: Human Metabolome Database.
Table S4	110 (~40%) of the 293 GSMR-selected variants instrumenting the 33 bipolar disorder-associated metabolites reside at the FADS1/2/3 cluster on chromosome 11. The genetic instruments were clumped using a distance-based procedure (see eMethods). Clumps are ordered by the number of instruments, and the genes annotated to the instruments by the Variant Effect Predictor (VEP) are indicated. The FADS1/2/3 cluster genes are highlighted in red font for visibility.
Table S5	A 'leave-FADS-locus-out' analysis eliminates all but 4 of the original 33 significant (padj<5.48x10-5) metabolite associations with bipolar disorder. All variants at the FADS1/2/3 locus (chr11:60567097-62659006, hg19) were removed from all exposure summary data files prior to re-running GSMR (see Methods and Materials). Rows are odered by p-value. bxy: logOR estimate of the causative effect of exposure on outcome, se: standard error, CAS: Chemical Abstracts Service, HMDB: Human Metabolome Database.
Table S6	A phenome-wide association study (pheWAS) of the bipolar disorder sentinel variant (rs174592) at the FADS1/2/3 cluster highlights 70 associated phenotypes at genome-wide significance (p<5x10-8). Posterior probabilities from coloc analyses of each bipolar disorder-trait pair using all available variant from within the FADS1/2/3 cluster (see Methods and Materials). EA: effect allele, NEA: non-effect allele, EAF: effect allele frequency.
Table S7	Mendelian randomization analyses do not indicate associations between major lipid traits and bipolar disorder. CI: confidence interval.

### Sheet: Table S1
Metabolon ID	Biochemical Name	Super Pathway	Sub Pathway	Mass	CAS Registry No.	PubChem ID	ChemSpider ID	KEGG Compound ID	HMDB ID
M00053	glutamine	Amino Acid	Glutamate Metabolism	147.076	56-85-9	5961	5746	C00064	HMDB00641
M00054	tryptophan	Amino Acid	Tryptophan Metabolism	205.097	73-22-3	6305	6066	C00078	HMDB00929
M00055	beta-alanine	Nucleotide	Pyrimidine Metabolism, Uracil containing	90.055	56-41-7;107-95-9	239	234	C00099	HMDB00056
M00056	cystine	Amino Acid	Methionine, Cysteine, SAM and Taurine Metabolism	239.017	56-89-3	67678	575	C00491	HMDB00192
M00057	glutamate	Amino Acid	Glutamate Metabolism	148.06	56-86-0	611	591	C00025	HMDB00148
M00058	glycine	Amino Acid	Glycine, Serine and Threonine Metabolism	76.0393	56-40-6	750	730	C00037	HMDB00123
M00059	histidine	Amino Acid	Histidine Metabolism	154.062	5934-29-2	6274	752	C00135	HMDB00177
M00060	leucine	Amino Acid	Leucine, Isoleucine and Valine Metabolism	132.102	61-90-5	6106	5880	C00123	HMDB00687
M00063	cholesterol	Lipid	Sterol	369.352	57-88-5	11025495	4937803	C00187	HMDB00067
M00064	phenylalanine	Amino Acid	Phenylalanine and Tyrosine Metabolism	166.086	63-91-2	6140	5910	C00079	HMDB00159
M00396	glutarate (pentanedioate)	Amino Acid	Lysine Metabolism	131.035	110-94-1	743	3618533	C00489	HMDB00661
M00443	aspartate	Amino Acid	Alanine and Aspartate Metabolism	134.045	56-84-8	5960	5745	C00049	HMDB00191
M00485	spermidine	Amino Acid	Polyamine Metabolism	146.165	124-20-9	1102	1071	C00315	HMDB01257
M00512	asparagine	Amino Acid	Alanine and Aspartate Metabolism	133.061	70-47-3	6267	6031	C00152	HMDB00168
M00513	creatinine	Amino Acid	Creatine Metabolism	114.066	60-27-5	588	568	C00791	HMDB00562
M00527	lactate	Carbohydrate	Glycolysis, Gluconeogenesis, and Pyruvate Metabolism	89.0244	79-33-4	612	592	C00186	HMDB00190
M00528	alpha-ketoglutarate	Energy	TCA Cycle	145.014	305-72-6;328-50-7;22202-68-2	51	50	C00026	HMDB00208
M00531	3-hydroxy-3-methylglutarate	Lipid	Mevalonate Metabolism	161.046	503-49-1	1662	4573695	C03761	HMDB00355
M00541	4-hydroxyphenylacetate	Amino Acid	Phenylalanine and Tyrosine Metabolism	151.04	156-38-7	127	3881560	C00642	HMDB00020
M00542	3-hydroxybutyrate (BHBA)	Lipid	Ketone Bodies	103.04	625-72-9	441	428	C01089	HMDB00357
M00553	cotinine	Xenobiotics	Tobacco Metabolite	177.102	486-56-6	854019	746405	NA	HMDB01046
M00554	adenine	Nucleotide	Purine Metabolism, Adenine containing	136.062	73-24-5	190	185	C00147	HMDB00034
M00566	phenylpyruvate	Amino Acid	Phenylalanine and Tyrosine Metabolism	163.04	156-06-9	997	972	C00166	HMDB00205
M00569	caffeine	Xenobiotics	Xanthine Metabolism	195.088	58-08-2	2519	2424	C07481	HMDB01847
M00587	gluconate	Xenobiotics	Food Component/Plant	195.051	527-07-1	10690	10240	C00257	HMDB00625
M00590	hypotaurine	Amino Acid	Methionine, Cysteine, SAM and Taurine Metabolism	108.013	300-84-5	107812	96959	C00519	HMDB00965
M00594	nicotinamide	Cofactors and Vitamins	Nicotinate and Nicotinamide Metabolism	123.055	98-92-0	936	911	C00153	HMDB01406
M00605	uracil	Nucleotide	Pyrimidine Metabolism, Uracil containing	111.02	66-22-8	1174	1141	C00106	HMDB00300
M00606	uridine	Nucleotide	Pyrimidine Metabolism, Uracil containing	243.062	58-96-8	6029	5807	C00299	HMDB00296
M00607	trans-urocanate	Amino Acid	Histidine Metabolism	139.05	104-98-3	736715	643824	C00785	HMDB00301
M01105	linoleate (18:2n6)	Lipid	Polyunsaturated Fatty Acid (n3 and n6)	279.233	60-33-3	5280450	4444105	C01595	HMDB00673
M01107	allantoin	Nucleotide	Purine Metabolism, (Hypo)Xanthine/Inosine containing	157.037	97-59-6	204	199	C02350	HMDB00462
M01110	arachidonate (20:4n6)	Lipid	Polyunsaturated Fatty Acid (n3 and n6)	303.233	506-32-1	444899	392692	C00219	HMDB01043
M01114	deoxycholate	Lipid	Secondary Bile Acid Metabolism	391.285	83-44-3	222528	389318	C04483	HMDB00626
M01118	arachidate (20:0)	Lipid	Long Chain Fatty Acid	311.296	506-30-9	10467	10035	C06425	HMDB02212
M01121	margarate (17:0)	Lipid	Long Chain Fatty Acid	269.249	506-12-7	10465	10033	NA	HMDB02259
M01123	inosine	Nucleotide	Purine Metabolism, (Hypo)Xanthine/Inosine containing	267.074	58-63-9	6021	21241953	C00294	HMDB00195
M01124	myo-inositol	Lipid	Inositol Metabolism	225.062	87-89-8	892	10239179	C00137	HMDB00211
M01125	isoleucine	Amino Acid	Leucine, Isoleucine and Valine Metabolism	132.102	73-32-5	6306	769	C00407	HMDB00172
M01126	alanine	Amino Acid	Alanine and Aspartate Metabolism	90.055	56-41-7	5950	5735	C00041	HMDB00161
M01284	threonine	Amino Acid	Glycine, Serine and Threonine Metabolism	120.066	72-19-5	6288	6051	C00188	HMDB00167
M01299	tyrosine	Amino Acid	Phenylalanine and Tyrosine Metabolism	182.081	60-18-4	6057	5833	C00082	HMDB00158
M01301	lysine	Amino Acid	Lysine Metabolism	147.113	56-87-1	5962	5747	C00047	HMDB00182
M01302	methionine	Amino Acid	Methionine, Cysteine, SAM and Taurine Metabolism	150.058	63-68-3	6137	5907	C00073	HMDB00696
M01303	malate	Energy	TCA Cycle	133.014	6915-15-7	525	510	C00149	HMDB00156
M01336	palmitate (16:0)	Lipid	Long Chain Fatty Acid	255.233	57-10-3	985	960	C00249	HMDB00220
M01356	nonadecanoate (19:0)	Lipid	Long Chain Fatty Acid	297.28	646-30-0	12591	12071	C16535	HMDB00772
M01358	stearate (18:0)	Lipid	Long Chain Fatty Acid	283.264	57-11-4	5281	5091	C01530	HMDB00827
M01365	myristate (14:0)	Lipid	Long Chain Fatty Acid	227.202	544-63-8	11005	10539	C06424	HMDB00806
M01414	3-phosphoglycerate	Carbohydrate	Glycolysis, Gluconeogenesis, and Pyruvate Metabolism	187	80731-10-8	724	10669764	C00597	HMDB00807
M01417	kynurenate	Amino Acid	Tryptophan Metabolism	188.035	492-27-3	3845	3712	C01717	HMDB00715
M01418	5,6-dihydrothymine	Nucleotide	Pyrimidine Metabolism, Thymine containing	129.066	696-04-8	93556	84456	C00906	HMDB00079
M01432	2-hydroxyphenylacetate	Amino Acid	Phenylalanine and Tyrosine Metabolism	151.04	614-75-5	11970	11476	C05852	HMDB00669
M01437	succinate	Energy	TCA Cycle	117.019	110-15-6	1110	1078	C00042	HMDB00254
M01444	pipecolate	Amino Acid	Lysine Metabolism	128.072	4043-87-2	849	826	C00408	HMDB00070
M01493	ornithine	Amino Acid	Urea cycle; Arginine and Proline Metabolism	133.097	3184-13-2	6262	6026	C00077	HMDB03374
M01494	5-oxoproline	Amino Acid	Glutathione Metabolism	128.035	98-79-3	7405	7127	C01879	HMDB00267
M01498	N6,N6,N6-trimethyllysine	Amino Acid	Lysine Metabolism	189.16	23284-33-5	440120	140379	C03793	HMDB01325
M01505	orotate	Nucleotide	Pyrimidine Metabolism, Orotate containing	155.01	50887-69-9	967	942	C00295	HMDB00226
M01508	pantothenate	Cofactors and Vitamins	Pantothenate and CoA Metabolism	218.103	137-08-6	6613	6361	C00864	HMDB00210
M01515	salicylate	Xenobiotics	Drug	137.024	69-72-7	338	331	C00805	HMDB01895
M01516	sarcosine (N-Methylglycine)	Amino Acid	Glycine, Serine and Threonine Metabolism	90.055	107-97-1	1088	1057	C00213	HMDB00271
M01519	sucrose	Carbohydrate	Disaccharides and Oligosaccharides	341.109	57-50-1	5988	5768	C00089	HMDB00258
M01549	3-hydroxyisobutyrate	Amino Acid	Leucine, Isoleucine and Valine Metabolism	103.04	2068-83-9	87	10140307	C06001	HMDB00336
M01552	erucate (22:1n9)	Lipid	Long Chain Fatty Acid	337.311	112-86-7	5281116	7924	C08316	HMDB02068
M01558	4-acetamidobutanoate	Amino Acid	Polyamine Metabolism	144.067	3025-96-5	18189	17180	C02946	HMDB03681
M01561	alpha-tocopherol	Cofactors and Vitamins	Tocopherol Metabolism	430.378	59-02-9;10191-41-0	14985	14265	C02477	HMDB01893
M01563	chenodeoxycholate	Lipid	Primary Bile Acid Metabolism	391.285	474-24-9;474-25-9	10133	NA	C02528	HMDB00518
M01564	citrate	Energy	TCA Cycle	191.02	77-92-9	311	305	C00158	HMDB00094
M01566	3-aminoisobutyrate	Nucleotide	Pyrimidine Metabolism, Thymine containing	104.071	10569-72-9;214139-20-5	64956	58481	C05145	HMDB03911
M01567	vanillylmandelate (VMA)	Amino Acid	Phenylalanine and Tyrosine Metabolism	197.046	55-10-7	1245	1207	C05584	HMDB00291
M01572	glycerate	Carbohydrate	Glycolysis, Gluconeogenesis, and Pyruvate Metabolism	105.019	600-19-1	752	732	C00258	HMDB00139
M01585	N-acetylalanine	Amino Acid	Alanine and Aspartate Metabolism	130.051	97-69-8	88064	79449	C02847	HMDB00766
M01587	N-acetylleucine	Amino Acid	Leucine, Isoleucine and Valine Metabolism	172.098	1188-21-2	70912	64075	C02710	HMDB11756
M01589	N-acetylmethionine	Amino Acid	Methionine, Cysteine, SAM and Taurine Metabolism	190.054	65-82-7	448580	395338	C02712	HMDB11745
M01591	N-acetylvaline	Amino Acid	Leucine, Isoleucine and Valine Metabolism	158.082	96-81-1	66789	60154	NA	HMDB11757
M01600	phosphoethanolamine	Lipid	Phospholipid Metabolism	142.026	1071-23-4	1015	990	C00346	HMDB00224
M01604	urate	Nucleotide	Purine Metabolism, (Hypo)Xanthine/Inosine containing	167.021	69-93-2;120K5305	1175	NA	C00366	HMDB00289
M01605	ursodeoxycholate	Lipid	Secondary Bile Acid Metabolism	391.285	128-13-2	31401	29131	C07880	HMDB00946
M01638	arginine	Amino Acid	Urea cycle; Arginine and Proline Metabolism	175.119	1119-34-2	232	227	C00062	HMDB00517
M01642	caprate (10:0)	Lipid	Medium Chain Fatty Acid	171.139	112-37-8	2969	2863	C01571	HMDB00511
M01643	fumarate	Energy	TCA Cycle	115.004	100-17-8	444972	10197150	C00122	HMDB00134
M01644	heptanoate (7:0)	Lipid	Medium Chain Fatty Acid	129.092	111-14-8	8094	7803	C17714	HMDB00666
M01645	laurate (12:0)	Lipid	Medium Chain Fatty Acid	199.17	143-07-7	3893	3756	C02679	HMDB00638
M01648	serine	Amino Acid	Glycine, Serine and Threonine Metabolism	106.05	56-45-1	5951	5736	C00065	HMDB00187
M01649	valine	Amino Acid	Leucine, Isoleucine and Valine Metabolism	118.086	72-18-4	6287	6050	C00183	HMDB00883
M01669	4-hydroxyphenylpyruvate	Amino Acid	Phenylalanine and Tyrosine Metabolism	179.035	156-39-8	979	954	C01179	HMDB00707
M01670	urea	Amino Acid	Urea cycle; Arginine and Proline Metabolism	121.072	57-13-6	1176	1143	C00086	HMDB00294
M01712	cortisol	Lipid	Steroid	361.202	50-23-7	5754	NA	C00735	HMDB00063
M01769	cortisone	Lipid	Steroid	359.186	53-06-5	222786	361685	C00762	HMDB02802
M01806	retinol (Vitamin A)	Cofactors and Vitamins	Vitamin A Metabolism	269.226	68-26-8	445354	393012	C00473	HMDB00305
M01868	cysteine	Amino Acid	Methionine, Cysteine, SAM and Taurine Metabolism	122.027	52-90-4;56-89-3	5862	5653	C00097	HMDB00574
M01898	proline	Amino Acid	Urea cycle; Arginine and Proline Metabolism	116.071	147-85-3	145742	128566	C00148	HMDB00162
M01899	quinolinate	Cofactors and Vitamins	Nicotinate and Nicotinamide Metabolism	168.029	89-00-9	1066	1037	C03722	HMDB00232
M02125	taurine	Amino Acid	Methionine, Cysteine, SAM and Taurine Metabolism	126.022	107-35-7	1123	1091	C00245	HMDB00251
M02132	citrulline	Amino Acid	Urea cycle; Arginine and Proline Metabolism	176.103	372-75-8	9750	810	C00327	HMDB00904
M02137	biliverdin	Cofactors and Vitamins	Hemoglobin and Porphyrin Metabolism	581.241	55482-27-4;55482-27-4	5353439	10628548	C00500	HMDB01008
M02730	gamma-glutamylglutamine	Peptide	Gamma-glutamyl Amino Acid	276.119	10148-81-9	150914	133013	C05283	HMDB11738
M02734	gamma-glutamyltyrosine	Peptide	Gamma-glutamyl Amino Acid	309.109	7432-23-7	94340	85142	NA	HMDB11741
M02761	thyroxine	Amino Acid	Phenylalanine and Tyrosine Metabolism	775.679	51-48-9	5819	5614	C01829	HMDB01918
M02829	N-formylmethionine	Amino Acid	Methionine, Cysteine, SAM and Taurine Metabolism	176.039	4289-98-9	439750	388809	C03145	HMDB01015
M03127	hypoxanthine	Nucleotide	Purine Metabolism, (Hypo)Xanthine/Inosine containing	135.031	68-94-0	790	768	C00262	HMDB00157
M03141	betaine	Amino Acid	Glycine, Serine and Threonine Metabolism	118.086	107-43-7	247	24219951173	C00719	HMDB00043
M03147	xanthine	Nucleotide	Purine Metabolism, (Hypo)Xanthine/Inosine containing	151.026	69-89-6	1188	1151	C00385	HMDB00292
M03155	3-ureidopropionate	Nucleotide	Pyrimidine Metabolism, Uracil containing	133.061	462-88-4	111	109	C02642	HMDB00026
M04968	alpha-ketobutyrate	Amino Acid	Methionine, Cysteine, SAM and Taurine Metabolism	101.024	600-18-0	58	2829426	C00109	HMDB00005
M05086	dimethylglycine	Amino Acid	Glycine, Serine and Threonine Metabolism	104.071	1118-68-9	673	653	C01026	HMDB00092
M12017	3-methoxytyrosine	Amino Acid	Phenylalanine and Tyrosine Metabolism	212.092	300-48-1	1670	8948	NA	HMDB01434
M12032	4-acetamidophenol	Xenobiotics	Drug	150.056	103-90-2	1983	1906	C06804	HMDB01859
M12129	beta-hydroxyisovalerate	Amino Acid	Leucine, Isoleucine and Valine Metabolism	117.056	625-08-1	69362	62571	NA	HMDB00754
M12261	taurodeoxycholate	Lipid	Secondary Bile Acid Metabolism	498.289	207737-97-1	2733768	2015539	C05463	HMDB00896
M15122	glycerol	Lipid	Glycerolipid Metabolism	91.0401	56-81-5	753	733	C00116	HMDB00131
M15140	kynurenine	Amino Acid	Tryptophan Metabolism	209.092	2922-83-0	161166	141580	C00328	HMDB00684
M15336	tartarate	Xenobiotics	Food Component/Plant	149.009	87-69-4;6106-24-7	444305	852	C00898	HMDB00956
M15443	glucuronate	Carbohydrate	Aminosugar Metabolism	193.035	207300-70-7	444791	58552	C00191	HMDB00127
M15500	carnitine	Lipid	Carnitine Metabolism	162.113	461-05-2	10917	10455	C00318	HMDB00062
M15506	choline	Lipid	Phospholipid Metabolism	104.107	67-48-1	305	149278	C00114	HMDB00097
M15586	maltose	Carbohydrate	Glycogen Metabolism	387.114	6363-53-7	10991489	388469	C00208	HMDB00163
M15650	N1-methyladenosine	Nucleotide	Purine Metabolism, Adenine containing	282.12	15763-06-1	27476	4573813	C02494	HMDB03331
M15676	3-methyl-2-oxovalerate	Amino Acid	Leucine, Isoleucine and Valine Metabolism	129.056	1460-34-0;51829-07-3	47	46	C00671	HMDB03736
M15677	3-methylhistidine	Amino Acid	Histidine Metabolism	168.078	368-16-1	64969	58494	C01152	HMDB00479
M15679	xanthurenate	Amino Acid	Tryptophan Metabolism	206.045	59-007	5699	5497	C02470	HMDB00881
M15681	4-guanidinobutanoate	Amino Acid	Guanidino and Acetamido Metabolism	146.092	463-003;463-00-3	500	486	C01035	HMDB03464
M15685	5-hydroxylysine	Amino Acid	Lysine Metabolism	163.108	13204-98-3	1029	1002	C16741	HMDB00450
M15704	pimelate (heptanedioate)	Lipid	Fatty Acid, Dicarboxylate	159.066	111-16-0	385	376	C02656	HMDB00857
M15705	cystathionine	Amino Acid	Methionine, Cysteine, SAM and Taurine Metabolism	223.075	535-34-2	439258	811	C02291	HMDB00099
M15716	imidazole lactate	Amino Acid	Histidine Metabolism	157.061	14403-45-3	440129	389128	C05568	HMDB02320
M15720	N-acetylglutamate	Amino Acid	Glutamate Metabolism	190.071	5817-08-03	70914	1266066	C00624	HMDB01138
M15730	suberate (octanedioate)	Lipid	Fatty Acid, Dicarboxylate	173.082	505-48-6	10457	10025	C08278	HMDB00893
M15736	4-acetamidophenylglucuronide	Xenobiotics	Drug	326.088	120595-80-4	83944	3239926	NA	HMDB10316
M15745	methylsuccinate	Amino Acid	Leucine, Isoleucine and Valine Metabolism	131.035	498-21-5	10349	9922	NA	HMDB01844
M15749	3-phenylpropionate (hydrocinnamate)	Amino Acid	Phenylalanine and Tyrosine Metabolism	149.061	501-52-0	107	10181339	C05629	HMDB00764
M15753	hippurate	Xenobiotics	Benzoate Metabolism	178.051	495-69-2	464	451	C01586	HMDB00714
M15765	ethylmalonate	Amino Acid	Leucine, Isoleucine and Valine Metabolism	131.035	601-75-2	11756	11263	NA	HMDB00622
M15772	ribitol	Carbohydrate	Pentose Metabolism	151.061	488-81-3	6912	10254628	C00474	HMDB00508
M15778	benzoate	Xenobiotics	Benzoate Metabolism	121.029	65-85-0	243	238	C00180	HMDB01870
M15958	phenylacetate	Amino Acid	Phenylalanine and Tyrosine Metabolism	135.045	103-82-2	999	10181341	C07086	HMDB00209
M15990	glycerophosphorylcholine (GPC)	Lipid	Phospholipid Metabolism	258.11	28319-77-9	71920	571409	C00670	HMDB00086
M17747	sphingosine	Lipid	Sphingolipid Metabolism	300.29	123-78-4	5353955	4510275	C00319	HMDB00252
M17769	sphinganine	Lipid	Sphingolipid Metabolism	302.305	3102-56-5	3126	3014	C00836	HMDB00269
M17799	ibuprofen	Xenobiotics	Drug	205.123	15687-27-1	3672	3544	D00126	HMDB01925
M17805	dihomo-linoleate (20:2n6)	Lipid	Polyunsaturated Fatty Acid (n3 and n6)	307.264	2091-39-6	6439848	4944228	C16525	HMDB05060
M17945	2-hydroxystearate	Lipid	Fatty Acid, Monohydroxy	299.259	629-22-1	69417	62625	C03045	NA
M18245	gamma-glutamylhistidine	Peptide	Gamma-glutamyl Amino Acid	285.119	37460-15-4	7017195	5380197	NA	NA
M18254	paraxanthine	Xenobiotics	Xanthine Metabolism	179.058	611-59-6	4687	4525	C13747	HMDB01860
M18281	2-hydroxyhippurate (salicylurate)	Xenobiotics	Benzoate Metabolism	194.046	487-54-7	10253	9835	C07588	HMDB00840
M18335	quinate	Xenobiotics	Food Component/Plant	191.056	77-95-2	6508	10246715	C00296	HMDB03072
M18349	indolelactate	Amino Acid	Tryptophan Metabolism	204.067	832-97-3	92904	83867	C02043	HMDB00671
M18362	azelate (nonanedioate)	Lipid	Fatty Acid, Dicarboxylate	187.098	123-99-9	2266	2179	C08261	HMDB00784
M18368	cys-gly, oxidized	Amino Acid	Glutathione Metabolism	355.074	7729-20-6	333293	295316	NA	NA
M18369	gamma-glutamylleucine	Peptide	Gamma-glutamyl Amino Acid	259.13	2566-39-4	151023	133115	NA	HMDB11171
M18374	methionine sulfoxide	Amino Acid	Methionine, Cysteine, SAM and Taurine Metabolism	166.053	3226-65-1	158980	139840	C02989	HMDB02005
M18392	theobromine	Xenobiotics	Xanthine Metabolism	181.072	83-67-0	5429	5236	C07480	HMDB02825
M18394	theophylline	Xenobiotics	Xanthine Metabolism	179.058	58-55-9	2153	2068	C07130	HMDB01889
M18467	eicosapentaenoate (EPA; 20:5n3)	Lipid	Polyunsaturated Fatty Acid (n3 and n6)	301.217	10-2005-9;10417-94-4	446284	393682	C06428	HMDB01999
M18476	glycocholate	Lipid	Primary Bile Acid Metabolism	464.302	475-31-0;863-57-0	10140	9734	C01921	HMDB00138
M18477	glycodeoxycholate	Lipid	Secondary Bile Acid Metabolism	450.321	360-65-6	3035026	NA	C05464	HMDB00631
M18494	taurochenodeoxycholate	Lipid	Primary Bile Acid Metabolism	498.289	6009-98-9	387316	343282	C05465	HMDB00951
M18497	taurocholate	Lipid	Primary Bile Acid Metabolism	514.284	145-42-6	6675	NA	C05122	HMDB00036
M19130	1,2-dipalmitoyl-GPC (16:0/16:0)	Lipid	Phospholipid Metabolism	734.569	63-89-8	452110	398235	NA	HMDB00564
M19258	1-myristoyl-2-palmitoyl-GPC (14:0/16:0)	Lipid	Phospholipid Metabolism	706.538		129657	114798	NA	NA
M19263	1-palmitoyl-2-oleoyl-GPE (16:0/18:1)	Lipid	Phospholipid Metabolism	718.538	26662-94-2	5283496	4446615	NA	HMDB05320
M19324	1-stearoyl-GPI (18:0)	Lipid	Lysolipid	599.32	796963-93-4		21403067	NA	HMDB61696
M19503	stearoyl sphingomyelin (d18:1/18:0)	Lipid	Sphingolipid Metabolism	731.606	85187-10-6;85187-10-6	6453725	4956085	C00550	HMDB01348
M20458	1-palmityl-GPC (O-16:0)	Lipid	Lyso-phospho-ether	482.361	52691-62-0	3983	3845	NA	NA
M20675	1,5-anhydroglucitol (1,5-AG)	Carbohydrate	Glycolysis, Gluconeogenesis, and Pyruvate Metabolism	163.061	154-58-5	64960	NA	C07326	HMDB02712
M20676	maleate	Lipid	Fatty Acid, Dicarboxylate	115.004	110-16-7	444266	392248	C01384	HMDB00176
M20693	tartronate (hydroxymalonate)	Xenobiotics	Bacterial/Fungal	118.999	80-69-3	45	44	C02287	HMDB35227
M20694	oxalate (ethanedioate)	Cofactors and Vitamins	Ascorbate and Aldarate Metabolism	88.988	144-62-7	971	946	C00209	HMDB02329
M20699	erythritol	Xenobiotics	Food Component/Plant	167.056	149-32-6	222285	13835932	C00503	HMDB02994
M21127	1-palmitoylglycerol (16:0)	Lipid	Monoacylglycerol	255.233	542-44-9	14900	14201	NA	HMDB31074
M21151	saccharin	Xenobiotics	Food Component/Plant	181.992	81-07-2	5143	4959	D01085	HMDB29723
M21184	1-oleoylglycerol (18:1)	Lipid	Monoacylglycerol	281.249	111-03-5	5283468	4446588	NA	HMDB11567
M21232	2-oleoylglycerol (18:1)	Lipid	Monoacylglycerol	281.249	3443-84-3	5319879	4478086	NA	NA
M22001	3-hydroxyoctanoate	Lipid	Fatty Acid, Monohydroxy	159.103	88930-08-9	26613	24791	NA	HMDB01954
M22036	2-hydroxyoctanoate	Lipid	Fatty Acid, Monohydroxy	159.103	617-73-2	94180	84994	NA	HMDB02264
M22053	3-hydroxydecanoate	Lipid	Fatty Acid, Monohydroxy	187.134	5561-87-5	26612	24790	NA	HMDB02203
M22116	4-methyl-2-oxopentanoate	Amino Acid	Leucine, Isoleucine and Valine Metabolism	129.056	816-66-0	70	69	C00233	HMDB00695
M22130	phenyllactate (PLA)	Amino Acid	Phenylalanine and Tyrosine Metabolism	165.056	828-01-3	3848	3715	C05607	HMDB00779
M22132	alpha-hydroxyisocaproate	Amino Acid	Leucine, Isoleucine and Valine Metabolism	131.071	10303-64-7	83697	75520	C03264	HMDB00746
M22137	homoarginine	Amino Acid	Urea cycle; Arginine and Proline Metabolism	189.135	156-86-5	9085	8732	C01924	HMDB00670
M22138	homocitrulline	Amino Acid	Urea cycle; Arginine and Proline Metabolism	188.104	1190-49-4	65072	58582	C02427	HMDB00679
M22176	cysteine s-sulfate	Amino Acid	Methionine, Cysteine, SAM and Taurine Metabolism	199.969	1637-71-4	115015	102939	C05824	HMDB00731
M22185	N-acetylaspartate (NAA)	Amino Acid	Alanine and Aspartate Metabolism	174.041	997-55-7;997-55-7	65065	58576	C01042	HMDB00812
M22194	pyroglutamylglutamine	Peptide	Dipeptide	256.094	109481-23-4		21403081	NA	NA
M22206	theanine	Xenobiotics	Food Component/Plant	173.093	3081-61-6	439378	388498	C01047	HMDB34365
M22842	cholate	Lipid	Primary Bile Acid Metabolism	407.28	81-25-4	221493	NA	C00695	HMDB00619
M27447	1-linoleoylglycerol (18:2)	Lipid	Monoacylglycerol	279.233	2277-28-3	5283469	4446589	NA	NA
M27513	indoleacetate	Amino Acid	Tryptophan Metabolism	174.056	6505-45-9	802	780	C00954	HMDB00197
M27665	1-methylnicotinamide	Cofactors and Vitamins	Nicotinate and Nicotinamide Metabolism	137.071	1005-24-9	10129985	8305504	C02918	HMDB00699
M27672	3-indoxyl sulfate	Amino Acid	Tryptophan Metabolism	212.002	2642-37-7	10258	9840	NA	HMDB00682
M27710	N-acetylglycine	Amino Acid	Glycine, Serine and Threonine Metabolism	116.035	543-24-8	10972	10507	NA	HMDB00532
M27718	creatine	Amino Acid	Creatine Metabolism	132.077	57-00-1	586	566	C00300	HMDB00064
M27719	galactonate	Carbohydrate	Fructose, Mannose and Galactose Metabolism	195.051	299-28-5	128869	114198	C00880	HMDB00565
M27731	ribonate	Carbohydrate	Pentose Metabolism	165.041	5336-08-03	5460677	4574162	C01685	HMDB00867
M27738	threonate	Cofactors and Vitamins	Ascorbate and Aldarate Metabolism	135.03	70753-61-6	151152	133224	C01620	HMDB00943
M30460	1-methylhistidine	Amino Acid	Histidine Metabolism	168.078	332-80-9	92105	83153	C01152	HMDB00001
M31536	N-(2-furoyl)glycine	Xenobiotics	Food Component/Plant	168.03	5657-19-2;5657-19-2	21863	20549	NA	HMDB00439
M31539	O-acetylhomoserine	Amino Acid	Glycine, Serine and Threonine Metabolism	160.061	7540-67-2	439389	388506	C01077	NA
M31548	DSGEGDFXAEGGGVR*	Peptide	Fibrinogen Cleavage Peptide	731.317			21403111	NA	NA
M31555	pyridoxate	Cofactors and Vitamins	Vitamin B6 Metabolism	182.046	82-82-6	6723	6467	C00847	HMDB00017
M31591	androsterone sulfate	Lipid	Steroid	369.174	2479-86-9	159663	19988780	NA	HMDB02759
M31787	3-carboxy-4-methyl-5-propyl-2-furanpropanoate (CMPF)	Lipid	Fatty Acid, Dicarboxylate	239.093	86879-39-2	123979	110498	NA	HMDB61112
M31912	glycolithocholate	Lipid	Secondary Bile Acid Metabolism	432.312	474-74-8	115245	103116	C15557	HMDB00698
M31932	propionylglycine	Lipid	Fatty Acid Metabolism (also BCAA Metabolism)	130.051	21709-90-0	98681	89122	NA	HMDB00783
M31938	5-hydroxyhexanoate	Lipid	Fatty Acid, Monohydroxy	131.071	44843-89-2	170748	149280	NA	HMDB00525
M31943	3-hydroxysebacate	Lipid	Fatty Acid, Monohydroxy	217.108	73141-46-5	3017884	2285525	NA	HMDB00350
M32197	3-(4-hydroxyphenyl)lactate	Amino Acid	Phenylalanine and Tyrosine Metabolism	181.051	6482-98-0	9378	9010	C03672	HMDB00755
M32198	acetylcarnitine	Lipid	Fatty Acid Metabolism(Acyl Carnitine)	204.123	5080-50-2	1	5406074	C02571	HMDB00201
M32306	trans-4-hydroxyproline	Amino Acid	Urea cycle; Arginine and Proline Metabolism	132.065	51-35-4	5810	5605	C01157	HMDB00725
M32328	hexanoylcarnitine	Lipid	Fatty Acid Metabolism(Acyl Carnitine)	260.186	6920-35-0	6426853	4932273	NA	HMDB00705
M32342	adenosine 5'-monophosphate (AMP)	Nucleotide	Purine Metabolism, Adenine containing	348.07	149022-20-8	6083	10239183	C00020	HMDB00045
M32346	glycochenodeoxycholate	Lipid	Primary Bile Acid Metabolism	450.321	16564-43-5	12544	NA	C05466	HMDB00637
M32350	1-methylimidazoleacetate	Amino Acid	Histidine Metabolism	141.066	2625-49-2	75810	68319	C05828	HMDB02820
M32377	N-acetylneuraminate	Carbohydrate	Aminosugar Metabolism	310.113	131-48-6	439197	10292217	C00270	HMDB00230
M32388	dodecanedioate	Lipid	Fatty Acid, Dicarboxylate	229.144	693-23-2	12736	12213	C02678	HMDB00623
M32390	N-acetyltyrosine	Amino Acid	Phenylalanine and Tyrosine Metabolism	222.077	537-55-3	68310	61606	NA	HMDB00866
M32391	1,3-dimethylurate	Xenobiotics	Xanthine Metabolism	195.052	944-73-0	70346	63527	NA	HMDB01857
M32397	3-hydroxy-2-ethylpropionate	Amino Acid	Leucine, Isoleucine and Valine Metabolism	117.056	4374-62-3	188979	164207	NA	HMDB00396
M32398	sebacate (decanedioate)	Lipid	Fatty Acid, Dicarboxylate	201.113	111-20-6	5192	5004	C08277	HMDB00792
M32401	trigonelline (N'-methylnicotinate)	Cofactors and Vitamins	Nicotinate and Nicotinamide Metabolism	138.055	535-83-1	5570	5369	C01004	HMDB00875
M32405	indolepropionate	Amino Acid	Tryptophan Metabolism	188.072	830-96-6	3744	3613	NA	HMDB02302
M32412	butyrylcarnitine	Lipid	Fatty Acid Metabolism (also BCAA Metabolism)	232.154	25576-40-3	439829	184820	C02862	HMDB02013
M32415	docosadienoate (22:2n6)	Lipid	Polyunsaturated Fatty Acid (n3 and n6)	335.296	7370-49-2	5282807	4445934	C16533	HMDB61714
M32418	myristoleate (14:1n5)	Lipid	Long Chain Fatty Acid	225.186	544-64-9	5281119	4444564	C08322	HMDB02000
M32425	dehydroisoandrosterone sulfate (DHEA-S)	Lipid	Steroid	367.159	651-48-9	12594	12074	C04555	HMDB01032
M32445	3-methylxanthine	Xenobiotics	Xanthine Metabolism	165.042	1076-22-8	70639	63805	C16357	HMDB01886
M32452	propionylcarnitine	Lipid	Fatty Acid Metabolism (also BCAA Metabolism)	218.139	17298-37-2	107738	96904	C03017	HMDB00824
M32457	3-hydroxylaurate	Lipid	Fatty Acid, Monohydroxy	215.165	53941-38-1	94216	85026	NA	HMDB00387
M32458	oleamide	Lipid	Fatty Acid, Amide	280.265	301-02-0	5283387	4446508	C19670	HMDB02117
M32489	caproate (6:0)	Lipid	Medium Chain Fatty Acid	115.076	142-62-1	8892	8552	C01585	HMDB00535
M32492	caprylate (8:0)	Lipid	Medium Chain Fatty Acid	143.108	124-07-2	379	370	C06423	HMDB00482
M32497	10-undecenoate (11:1n1)	Lipid	Medium Chain Fatty Acid	183.139	1333-28-4		10771160	NA	NA
M32504	docosapentaenoate (n3 DPA; 22:5n3)	Lipid	Polyunsaturated Fatty Acid (n3 and n6)	329.249	2234-74-4	6441454	NA	C16513	HMDB01976
M32553	phenol sulfate	Amino Acid	Phenylalanine and Tyrosine Metabolism	172.991	937-34-8	74426	67018	C02180	HMDB60015
M32562	pregnen-diol disulfate*	Lipid	Steroid	238.077			NA	NA	NA
M32578	X - 11261			286.201			NA	NA	NA
M32586	bilirubin (E,E)*	Cofactors and Vitamins	Hemoglobin and Porphyrin Metabolism	583.256	114-25-0	5315454	4474753	NA	NA
M32599	glycocholenate sulfate*	Lipid	Secondary Bile Acid Metabolism	254.623			NA	NA	NA
M32619	pregn steroid monosulfate*	Lipid	Steroid	397.205	1247-64-9		13465233	NA	NA
M32620	glycolithocholate sulfate*	Lipid	Secondary Bile Acid Metabolism	255.631	15324-64-8	72222	65188	C11301	HMDB02639
M32698	X - 11381			186.112			NA	NA	NA
M32807	taurocholenate sulfate	Lipid	Secondary Bile Acid Metabolism	279.614			NA	NA	NA
M32815	2-arachidonoyl-GPE (20:4)*	Lipid	Lysolipid	500.278			NA	NA	NA
M32827	andro steroid monosulfate (1)*	Lipid	Steroid	383.153			NA	C04555	HMDB02759
M32857	X - 11540			342.263			NA	NA	NA
M32980	adrenate (22:4n6)	Lipid	Polyunsaturated Fatty Acid (n3 and n6)	331.264	2091-25-0	5497181	4445971	C16527	HMDB02226
M33009	homostachydrine*	Xenobiotics	Food Component/Plant	158.118	1195-94-4	441447	390180	C08283	HMDB33433
M33132	X - 11787			148.097			NA	NA	NA
M33140	X - 11795			148.097			NA	NA	NA
M33161	2-methoxyacetaminophen glucuronide*	Xenobiotics	Drug	356.099			NA	NA	NA
M33173	2-hydroxyacetaminophen sulfate*	Xenobiotics	Drug	246.008			NA	NA	NA
M33228	1-arachidonoyl-GPC (20:4n6)*	Lipid	Lysolipid	544.34			21403155	C05208	HMDB10395
M33230	1-palmitoleoyl-GPC (16:1)*	Lipid	Lysolipid	494.324		24779461	21403152	NA	HMDB10383
M33364	gamma-glutamylthreonine*	Peptide	Gamma-glutamyl Amino Acid	249.108	5652-48-2		21403107	NA	HMDB29159
M33384	salicyluric glucuronide*	Xenobiotics	Drug	370.078			21403117	NA	NA
M33387	2-arachidonoyl-GPC (20:4)*	Lipid	Lysolipid	618.341			21403158	NA	HMDB61699
M33422	gamma-glutamylphenylalanine	Peptide	Gamma-glutamyl Amino Acid	293.114	7432-24-8	111299	99868	NA	HMDB00594
M33441	isobutyrylcarnitine	Amino Acid	Leucine, Isoleucine and Valine Metabolism	232.154	25518-49-4	168379	NA	NA	HMDB00736
M33442	pseudouridine	Nucleotide	Pyrimidine Metabolism, Uracil containing	243.062	1445-07-4	15047	21403010	C02067	HMDB00767
M33447	palmitoleate (16:1n7)	Lipid	Long Chain Fatty Acid	253.217	373-49-9	445638	393216	C08362	HMDB03229
M33587	eicosenoate (20:1)	Lipid	Long Chain Fatty Acid	309.28		5282768	4445895	NA	HMDB02231
M33821	1-dihomo-linolenoyl-GPC (20:3n3 or 6)*	Lipid	Lysolipid	546.355			21403156	NA	HMDB10394
M33822	1-docosahexaenoyl-GPC (22:6)*	Lipid	Lysolipid	568.34			21403169	NA	HMDB10404
M33871	1-dihomo-linoleoyl-GPC (20:2)*	Lipid	Lysolipid	548.371			21403157	NA	HMDB10392
M33904	X - 12459			302.232			NA	NA	NA
M33934	gamma-glutamyl-epsilon-lysine	Peptide	Gamma-glutamyl Amino Acid	276.155	17105-15-6	65254;14284565	58747	NA	HMDB03869
M33935	piperine	Xenobiotics	Food Component/Plant	286.144	94-62-2	638024	553590	C03882	HMDB29377
M33936	octanoylcarnitine	Lipid	Fatty Acid Metabolism(Acyl Carnitine)	288.217	3671-77-0	123701	110274	C02838	HMDB00791
M33937	alpha-hydroxyisovalerate	Amino Acid	Leucine, Isoleucine and Valine Metabolism	117.056	600-37-3	99823	90190	NA	HMDB00407
M33939	N-acetylthreonine	Amino Acid	Glycine, Serine and Threonine Metabolism	160.061	17093-74-2	152204	3841173	NA	NA
M33941	decanoylcarnitine	Lipid	Fatty Acid Metabolism(Acyl Carnitine)	316.248	1492-27-9	10245190	8420677	NA	HMDB00651
M33946	N-acetylhistidine	Amino Acid	Histidine Metabolism	198.087	39145-52-3	75619	68142	C02997	HMDB32055
M33949	gamma-glutamylglycine	Peptide	Gamma-glutamyl Amino Acid	205.082	1948-29-4	165527	145071	NA	HMDB11667
M33950	N-acetylphenylalanine	Amino Acid	Phenylalanine and Tyrosine Metabolism	206.082	2018-61-3	74839	67404	C03519	HMDB00512
M33952	myristoylcarnitine	Lipid	Fatty Acid Metabolism(Acyl Carnitine)	372.311	18822-89-4	53477791	4932274	NA	HMDB05066
M33953	N-acetylarginine	Amino Acid	Urea cycle; Arginine and Proline Metabolism	217.13	155-84-0	67427	60752	C02562	HMDB04620
M33955	1-palmitoyl-GPC (16:0)	Lipid	Lysolipid	496.34	17364-16-8	86554	78064	NA	HMDB10382
M33959	N-acetyltryptophan	Amino Acid	Tryptophan Metabolism	245.093	1218-34-4	700653	610602	C03137	HMDB13713
M33961	1-stearoyl-GPC (18:0)	Lipid	Lysolipid	524.371	19420-57-6	497299	435389	NA	HMDB10384
M33967	N-acetylisoleucine	Amino Acid	Leucine, Isoleucine and Valine Metabolism	172.098	3077-46-1	2802421	2081100	NA	NA
M33968	5-dodecenoate (12:1n7)	Lipid	Medium Chain Fatty Acid	197.155	2430-94-6	5312378	4471803	NA	HMDB00529
M33969	stearidonate (18:4n3)	Lipid	Polyunsaturated Fatty Acid (n3 and n6)	275.202	111174-40-4	5312508	4471933	C16300	HMDB06547
M33971	10-heptadecenoate (17:1n7)	Lipid	Long Chain Fatty Acid	267.233	29743-97-3	5312435	4471860	NA	HMDB60038
M33972	10-nonadecenoate (19:1n9)	Lipid	Long Chain Fatty Acid	295.264	73033-09-7	5312513	4471938	NA	HMDB13622
M33973	epiandrosterone sulfate	Lipid	Steroid	369.174	22229-22-7		21403101	C07635	HMDB00365
M33983	tauro-beta-muricholate	Lipid	Primary Bile Acid Metabolism	514.284	25696-60-0	168408	147312	NA	HMDB00932
M34035	linolenate [alpha or gamma; (18:3n3 or 6)]	Lipid	Polyunsaturated Fatty Acid (n3 and n6)	277.217		5280934	4444437	C06426	HMDB03073
M34093	hyocholate	Lipid	Secondary Bile Acid Metabolism	407.28	547-75-1	92805	21403098	C17649	HMDB00760
M34214	1-arachidonoyl-GPI (20:4)*	Lipid	Lysolipid	619.289			NA	NA	HMDB61690
M34365	3-(cystein-S-yl)acetaminophen*	Xenobiotics	Drug	271.075		5233914	4403253	NA	NA
M34384	stachydrine	Xenobiotics	Food Component/Plant	144.102	4136-37-2	115244	103115	C10172	HMDB04827
M34389	1-methylxanthine	Xenobiotics	Xanthine Metabolism	165.042	6136-37-4	80220	72464	C16358	HMDB10738
M34390	7-methylxanthine	Xenobiotics	Xanthine Metabolism	167.056	552-62-5	68374	61660	C16353	HMDB01991
M34395	1-methylurate	Xenobiotics	Xanthine Metabolism	183.051	708-79-2	69726	62926	C16359	HMDB03099
M34396	choline phosphate	Lipid	Phospholipid Metabolism	184.073	72556-74-2	1014	119298	C00588	HMDB01565
M34397	1-arachidonylglycerol (20:4)	Lipid	Monoacylglycerol	303.233	35474-99-8	5282281	4445452	C13857	HMDB11572
M34399	3,7-dimethylurate	Xenobiotics	Xanthine Metabolism	195.052	13087-49-5	83126	74994	C16360	HMDB01982
M34400	1,7-dimethylurate	Xenobiotics	Xanthine Metabolism	195.052	33868-03-0	91611	82720	C16356	HMDB11103
M34401	5-acetylamino-6-formylamino-3-methyluracil	Xenobiotics	Xanthine Metabolism	225.063	85438-96-6	108214	97287	C16365	HMDB11105
M34404	1,3,7-trimethylurate	Xenobiotics	Xanthine Metabolism	209.068	5415-44-1	79437	71754	C16361	HMDB02123
M34407	isovalerylcarnitine	Amino Acid	Leucine, Isoleucine and Valine Metabolism	246.17	31023-24-2	6426851	4932271	NA	HMDB00688
M34409	stearoylcarnitine	Lipid	Fatty Acid Metabolism(Acyl Carnitine)	428.373	18822-91-8	6426855	21233653	NA	HMDB00848
M34419	1-linoleoyl-GPC (18:2)	Lipid	Lysolipid	520.34		11988421	10160888	C04100	HMDB10386
M34424	5-acetylamino-6-amino-3-methyluracil	Xenobiotics	Xanthine Metabolism	197.068	19893-78-8	88299	79659	C16366	HMDB04400
M34428	1-palmitoyl-GPA (16:0)	Lipid	Lysolipid	409.236	17618-08-5	6419701	4925335	C04036	HMDB00327
M34445	sphingosine 1-phosphate	Lipid	Sphingolipid Metabolism	380.256	26993-30-6	5283560	4446673	C06124	HMDB00277
M34457	gamma-glutamylisoleucine*	Peptide	Gamma-glutamyl Amino Acid	259.13		14253342	21403145	NA	HMDB11170
M34534	laurylcarnitine	Lipid	Fatty Acid Metabolism(Acyl Carnitine)	344.279	25518-54-1	10427569	8602997	NA	HMDB02250
M35107	isovalerylglycine	Amino Acid	Leucine, Isoleucine and Valine Metabolism	158.082	16284-60-9	546304	475516	NA	HMDB00678
M35114	7-methylguanine	Nucleotide	Purine Metabolism, Guanine containing	166.072	578-76-7	11361	10883	C02242	HMDB00897
M35126	phenylacetylglutamine	Amino Acid	Phenylalanine and Tyrosine Metabolism	265.118	28047-15-6	92258	270643	C04148	HMDB06344
M35127	pro-hydroxy-pro	Amino Acid	Urea cycle; Arginine and Proline Metabolism	229.118	18684-24-7	11673055	9847785	NA	HMDB06695
M35136	5-methyluridine (ribothymidine)	Nucleotide	Pyrimidine Metabolism, Uracil containing	257.078	1463-10-1	445408	393058	NA	HMDB00884
M35137	N2,N2-dimethylguanosine	Nucleotide	Purine Metabolism, Guanine containing	312.13	2140-67-2	92919	83878	NA	HMDB04824
M35157	N6-carbamoylthreonyladenosine	Nucleotide	Purine Metabolism, Adenine containing	411.127	24719-82-2	161466	141829	NA	HMDB41623
M35159	cysteine-glutathione disulfide	Amino Acid	Glutathione Metabolism	427.095	13081-14-6	4247235	3455404	NA	HMDB00656
M35160	oleoylcarnitine	Lipid	Fatty Acid Metabolism(Acyl Carnitine)	426.358	38677-66-6	6441392;53477789	21403150	NA	HMDB05065
M35172	orotidine	Nucleotide	Pyrimidine Metabolism, Orotate containing	287.052	314-50-1	92751	83729	C01103	HMDB00788
M35186	1-arachidonoyl-GPE (20:4n6)*	Lipid	Lysolipid	502.293		42607465	21403171	NA	HMDB11517
M35253	2-palmitoyl-GPC (16:0)*	Lipid	Lysolipid	570.341		15061532	21403165	NA	HMDB61702
M35257	2-linoleoyl-GPC (18:2)*	Lipid	Lysolipid	594.341			21403160	NA	NA
M35305	1-palmitoyl-GPI (16:0)*	Lipid	Lysolipid	571.289			NA	NA	HMDB61695
M35320	catechol sulfate	Xenobiotics	Benzoate Metabolism	188.986	4918-96-1	3083879	2341024	C00090	HMDB59724
M35322	hydroquinone sulfate	Xenobiotics	Drug	188.986	123-31-9	161220	141624	C00530	HMDB02434
M35428	tiglylcarnitine	Amino Acid	Leucine, Isoleucine and Valine Metabolism	244.154	64191-86-2	22833596	17216200	NA	HMDB02366
M35436	hexanoylglycine	Lipid	Fatty Acid Metabolism(Acyl Glycine)	172.098	24003-67-6	99463	89859	NA	HMDB00701
M35437	isobutyrylglycine	Amino Acid	Leucine, Isoleucine and Valine Metabolism	144.067	15926-18-8	10855600	9030891	NA	HMDB00730
M35527	4-hydroxyhippurate	Xenobiotics	Benzoate Metabolism	194.046	2482-25-9	151012	133104	NA	HMDB13678
M35628	1-oleoyl-GPE (18:1)	Lipid	Lysolipid	480.308	89576-29-4	9547071	7826021	NA	HMDB11506
M35631	1-palmitoyl-GPE (16:0)	Lipid	Lysolipid	454.293		9547069	7826019	NA	HMDB11503
M35635	3-(3-hydroxyphenyl)propionate	Amino Acid	Phenylalanine and Tyrosine Metabolism	165.056	621-54-5	91	89	C11457	HMDB00375
M35637	cysteinylglycine	Amino Acid	Glutathione Metabolism	179.048	19246-18-5	439498	58762	C01419	HMDB00078
M35669	tetradecanedioate	Lipid	Fatty Acid, Dicarboxylate	257.176	821-38-5	13185	12630	NA	HMDB00872
M35675	2-hydroxypalmitate	Lipid	Fatty Acid, Monohydroxy	271.228	764-67-0	92836	83805	NA	HMDB31057
M35678	hexadecanedioate	Lipid	Fatty Acid, Dicarboxylate	285.207	505-54-4	10459	10027	C19615	HMDB00672
M35718	dihomo-linolenate (20:3n3 or n6)	Lipid	Polyunsaturated Fatty Acid (n3 and n6)	305.249	17046-59-2	5280581	4471954	C03242	HMDB02925
M36095	thymol sulfate	Xenobiotics	Food Component/Plant	229.054	89-83-8		10709958	C09908	HMDB01878
M36098	4-vinylphenol sulfate	Xenobiotics	Benzoate Metabolism	199.007	2628-17-3	6426766	4932200	C05627	HMDB04072
M36099	4-ethylphenylsulfate	Xenobiotics	Benzoate Metabolism	201.023	123-07-9		NA	C13637	NA
M36103	p-cresol sulfate	Amino Acid	Phenylalanine and Tyrosine Metabolism	187.007	3233-57-7	4615423	3806480	C01468	HMDB11635
M36593	2-linoleoyl-GPE (18:2)*	Lipid	Lysolipid	476.278			NA	NA	NA
M36594	1-linoleoyl-GPI (18:2)*	Lipid	Lysolipid	595.289			NA	NA	NA
M36600	1-linoleoyl-GPE (18:2)*	Lipid	Lysolipid	478.293		52925130	21403170	NA	HMDB11507
M36602	1-oleoyl-GPI (18:1)*	Lipid	Lysolipid	597.304			NA	NA	NA
M36738	gamma-glutamylglutamate	Peptide	Gamma-glutamyl Amino Acid	277.103	1116-22-9	92865	83831	C05282	HMDB11737
M36746	2-hydroxy-3-methylvalerate	Amino Acid	Leucine, Isoleucine and Valine Metabolism	131.071	488-15-3	164623	144317	NA	HMDB00317
M36747	deoxycarnitine	Lipid	Carnitine Metabolism	146.118	6249-56-5	134	705	C01181	HMDB01161
M36749	3-methyladipate	Lipid	Fatty Acid, Dicarboxylate	159.066	3058-01-03	12292	11789	NA	HMDB00555
M36752	N6-acetyllysine	Amino Acid	Lysine Metabolism	187.109	692-04-6	92832	83801	C02727	HMDB00206
M36754	octadecanedioate	Lipid	Fatty Acid, Dicarboxylate	313.238	871-70-5	70095	63283	NA	HMDB00782
M36776	7-alpha-hydroxy-3-oxo-4-cholestenoate (7-Hoca)	Lipid	Sterol	429.301	115538-85-7	3081085	2338765	C17337	HMDB12458
M36808	dimethylarginine (SDMA + ADMA)	Amino Acid	Urea cycle; Arginine and Proline Metabolism	203.15	102783-24-4	123831	110375	C03626	HMDB01539
M36845	o-cresol sulfate	Amino Acid	Phenylalanine and Tyrosine Metabolism	187.007		11615528	9790277	NA	NA
M36850	taurolithocholate 3-sulfate	Lipid	Secondary Bile Acid Metabolism	280.622	64936-83-0	440071	389078	C03642	HMDB02580
M37058	succinylcarnitine	Energy	TCA Cycle	262.128			NA	NA	NA
M37063	gamma-glutamylalanine	Peptide	Gamma-glutamyl Amino Acid	219.098	5875-41-2	440103	389104	NA	HMDB29142
M37073	alpha-hydroxycaproate	Lipid	Fatty Acid, Monohydroxy	131.071	6064-63-7	99824	90191	NA	HMDB01624
M37076	N-acetylserine	Amino Acid	Glycine, Serine and Threonine Metabolism	146.046	97-14-3	65249	58744	NA	HMDB02931
M37092	gamma-glutamyl-2-aminobutyrate	Peptide	Gamma-glutamyl Amino Acid	233.113			21403151	NA	NA
M37097	tryptophan betaine	Amino Acid	Tryptophan Metabolism	247.144	20671-76-5	442106	390633	C09213	HMDB61115
M37104	cyclo(leu-pro)	Peptide	Dipeptide	211.144	2873-36-1	7074739	5428292	NA	NA
M37112	chiro-inositol	Lipid	Inositol Metabolism	225.062	643-12-9		10254647	C19891	HMDB34220
M37181	4-allylphenol sulfate	Xenobiotics	Food Component/Plant	213.023			NA	NA	NA
M37183	5alpha-androstan-3alpha,17alpha-diol monosulfate	Lipid	Steroid	371.19			NA	NA	NA
M37184	5alpha-androstan-3alpha,17beta-diol disulfate	Lipid	Steroid	225.07			NA	NA	NA
M37185	5alpha-androstan-3alpha,17beta-diol monosulfate (2)	Lipid	Steroid	371.19			NA	NA	NA
M37186	5alpha-androstan-3alpha,17beta-diol monosulfate (1)	Lipid	Steroid	371.19			NA	NA	NA
M37187	5alpha-androstan-3beta,17alpha-diol disulfate	Lipid	Steroid	225.07			NA	NA	NA
M37190	5alpha-androstan-3beta,17beta-diol disulfate	Lipid	Steroid	225.07	571-20-0	242332	NA	C12525	HMDB00493
M37196	5alpha-pregnan-3beta,20beta-diol monosulfate (1)	Lipid	Steroid	399.221			NA	NA	NA
M37198	5alpha-pregnan-3beta,20alpha-diol disulfate	Lipid	Steroid	239.085			NA	NA	NA
M37200	5alpha-pregnan-3beta,20alpha-diol monosulfate (2)	Lipid	Steroid	399.221			NA	NA	NA
M37202	4-androsten-3beta,17beta-diol disulfate (1)	Lipid	Steroid	224.062		10634	NA	C04295	HMDB03818
M37203	4-androsten-3beta,17beta-diol disulfate (2)	Lipid	Steroid	224.062		10634	NA	C04295	HMDB03818
M37207	4-androsten-3alpha,17alpha-diol monosulfate (2)	Lipid	Steroid	369.174			NA	NA	NA
M37209	4-androsten-3alpha,17alpha-diol monosulfate (3)	Lipid	Steroid	369.174			NA	NA	NA
M37210	4-androsten-3beta,17beta-diol monosulfate (2)	Lipid	Steroid	369.174			NA	NA	NA
M37211	4-androsten-3beta,17beta-diol monosulfate (1)	Lipid	Steroid	369.174	521-17-5		NA	NA	HMDB03818
M37231	1-docosapentaenoyl-GPC (22:5n3)*	Lipid	Lysolipid	570.355			NA	NA	NA
M37418	1-pentadecanoyl-GPC (15:0)*	Lipid	Lysolipid	482.324			NA	NA	NA
M37431	N-methylproline	Amino Acid	Urea cycle; Arginine and Proline Metabolism	130.086	475-11-6	557	541	NA	NA
M37432	N-acetyl-beta-alanine	Nucleotide	Pyrimidine Metabolism, Uracil containing	130.051	3025-95-4	76406	68881	C01073	NA
M37443	cysteine sulfinic acid	Amino Acid	Methionine, Cysteine, SAM and Taurine Metabolism	154.017	207121-48-0	109	107	C00606	HMDB00996
M37445	4-hydroxycoumarin	Xenobiotics	Drug	161.024	1076-38-6	54682930	10254753	C20414	NA
M37455	glycerophosphoethanolamine	Lipid	Phospholipid Metabolism	216.063	33049-08-0	123874	110410	C01233	HMDB00114
M37459	ergothioneine	Xenobiotics	Food Component/Plant	230.096	58511-63-0	3032311	2297320	C05570	HMDB03045
M37475	4-acetaminophen sulfate	Xenobiotics	Drug	230.013	10066-90-7;32113-41-0	83939	75741	C06804	HMDB59911
M37482	17alpha-hydroxypregnenolone sulfate	Lipid	Steroid	411.185	28901-70-4	152971	134824	NA	HMDB00416
M37496	N-acetylputrescine	Amino Acid	Polyamine Metabolism	131.118	18233-70-0	122356	109095	C02714	HMDB02064
M37506	palmitoyl sphingomyelin (d18:1/16:0)	Lipid	Sphingolipid Metabolism	703.575	6254-89-3	9939941	8115562	NA	NA
M37529	sphingomyelin (d18:1/18:1, d18:2/18:0)	Lipid	Sphingolipid Metabolism	729.591	108392-10-5	6443882	4947837	NA	NA
M37752	13-HODE + 9-HODE	Lipid	Fatty Acid, Monohydroxy	295.228		43013	NA	NA	NA
M38100	betonicine	Xenobiotics	Food Component/Plant	160.097	515-25-3	164642	144333	C08269	HMDB29412
M38102	oleoyl ethanolamide	Lipid	Endocannabinoid	324.291	11-58-0;111-58-0	5283454	4446574	NA	HMDB02088
M38116	indole-3-carboxylic acid	Amino Acid	Tryptophan Metabolism	160.04	771-50-6	69867	NA	C19837	HMDB03320
M38165	palmitoyl ethanolamide	Lipid	Endocannabinoid	298.275	544-31-0	4671	4509	C16512	HMDB02100
M38168	16a-hydroxy DHEA 3-sulfate	Lipid	Steroid	383.153			NA	NA	NA
M38170	pregnenolone sulfate	Lipid	Steroid	395.19	1247-64-9	105074	94802	NA	HMDB00774
M38178	cis-4-decenoyl carnitine	Lipid	Fatty Acid Metabolism(Acyl Carnitine)	314.233	98930-66-6		NA	NA	NA
M38276	2,3-dihydroxyisovalerate	Xenobiotics	Food Component/Plant	133.051	1756-18-9	677	657	C04039	HMDB12141
M38296	17-methylstearate	Lipid	Fatty Acid, Branched	297.28	2724-59-6	3083779	2340933	NA	NA
M38395	12,13-DiHOME	Lipid	Fatty Acid, Dihydroxy	313.238	263399-35-5	10236635	8412123	C14829	HMDB04705
M38399	9,10-DiHOME	Lipid	Fatty Acid, Dihydroxy	313.238	263399-34-4	9966640	8142232	C14828	HMDB04704
M38637	cinnamoylglycine	Xenobiotics	Food Component/Plant	204.067	16534-24-0	709625	618829	NA	HMDB11621
M38661	hydroxycotinine	Xenobiotics	Tobacco Metabolite	193.097	34834-67-8	10219774	8395266	NA	HMDB01390
M38662	cotinine N-oxide	Xenobiotics	Tobacco Metabolite	193.097	36508-80-2	9815514	7991264	NA	HMDB01411
M38667	3-methylglutaconate	Amino Acid	Leucine, Isoleucine and Valine Metabolism	143.035	5746-90-7	1551553	1267861	NA	HMDB00522
M38768	15-methylpalmitate	Lipid	Fatty Acid, Branched	269.249		17903417	NA	NA	NA
M39270	1-(1-enyl-palmitoyl)-GPE (P-16:0)*	Lipid	Lysoplasmalogen	438.298			10471193	NA	NA
M39271	1-(1-enyl-stearoyl)-GPE (P-18:0)*	Lipid	Lysoplasmalogen	464.315			NA	NA	NA
M39379	glycoursodeoxycholate	Lipid	Secondary Bile Acid Metabolism	448.307	64480-66-6	12310288	19973534	NA	HMDB00708
M39592	S-methylcysteine	Amino Acid	Methionine, Cysteine, SAM and Taurine Metabolism	134.028	1187-84-4	24417	22826	NA	HMDB02108
M39600	3-hydroxyhippurate	Xenobiotics	Benzoate Metabolism	194.046	1637-75-8	450268	396603	NA	HMDB06116
M39603	ethyl glucuronide	Xenobiotics	Chemical	221.067	17685-04-0	152226	134174	NA	NA
M39609	16-hydroxypalmitate	Lipid	Fatty Acid, Monohydroxy	271.228	506-13-8	10466	10034	C18218	HMDB06294
M39831	eicosanodioate	Lipid	Fatty Acid, Dicarboxylate	341.27	2424-92-2	75502	68030	NA	NA
M40097	X - 17299			229.154			NA	NA	NA
M40406	trimethylamine N-oxide	Lipid	Phospholipid Metabolism	76.0757	1184-78-7	1145	1113	C01104	HMDB00925
M40469	N1-Methyl-2-pyridone-5-carboxamide	Cofactors and Vitamins	Nicotinate and Nicotinamide Metabolism	151.051	701-44-0	69698	62899	C05842	HMDB04193
M40473	hydantoin-5-propionic acid	Amino Acid	Histidine Metabolism	171.041	5624-26-0	782	761	C05565	HMDB01212
M40481	dihydroferulic acid	Xenobiotics	Food Component/Plant	195.066	1135-23-5	14340	13701	NA	NA
M40703	prolylglycine	Peptide	Dipeptide	173.092	2578-57-6	7408076;6426709	4932143	NA	NA
M40705	prolylalanine	Peptide	Dipeptide	187.108	6422-36-2	418041	370069	NA	NA
M40708	pregnanediol-3-glucuronide	Lipid	Steroid	495.296	1852-49-9	123796	110346	NA	NA
M40730	imidazole propionate	Amino Acid	Histidine Metabolism	141.066	1074-59-5	70630	63798	NA	HMDB02271
M41220	2-stearoyl-GPE (18:0)*	Lipid	Lysolipid	480.31			24769218	NA	NA
M41888	succinimide	Xenobiotics	Chemical	116.035	123-56-8	11439	10955	C07273	NA
M42040	5-hydroxymethyl-2-furoic acid	Amino Acid	Phenylalanine and Tyrosine Metabolism	141.019	6338-41-6	80642	72827	C20448	HMDB02432
M42087	indoleacetylglutamine	Amino Acid	Tryptophan Metabolism	302.115		25200879	NA	NA	HMDB13240
M42095	palmitic amide	Lipid	Fatty Acid, Amide	254.249	629-54-9	69421	62629	NA	NA
M42109	phosphate	Energy	Oxidative Phosphorylation	98.9842	7664-38-2	1061	1032	C00009	HMDB01429
M42370	S-1-pyrroline-5-carboxylate	Amino Acid	Glutamate Metabolism	114.055	2906-39-0	1196	10140206	C04322	HMDB01301
M42374	2-aminobutyrate	Amino Acid	Methionine, Cysteine, SAM and Taurine Metabolism	104.071	1492-24-6	439691	388757	C02261	HMDB00650
M42382	S-adenosylhomocysteine (SAH)	Amino Acid	Methionine, Cysteine, SAM and Taurine Metabolism	383.114	979-92-0	439155	16788012	C00021	HMDB00939
M42398	1-stearoyl-GPE (18:0)	Lipid	Lysolipid	482.324	69747-55-3	9547068	7826018	NA	HMDB11130
M42420	erythronate*	Carbohydrate	Aminosugar Metabolism	135.03	88759-55-1	2781043	2061231	NA	HMDB00613
M42446	1-palmitoyl-2-linoleoyl-GPC (16:0/18:2)	Lipid	Phospholipid Metabolism	758.569	40811-94-7	5287971	4450224	NA	NA
M42448	1-stearoyl-2-oleoyl-GPE (18:0/18:1)	Lipid	Phospholipid Metabolism	746.569			NA	NA	NA
M42449	1-palmitoyl-2-linoleoyl-GPE (16:0/18:2)	Lipid	Phospholipid Metabolism	716.523		9546747	7825697	NA	HMDB05322
M42450	1-stearoyl-2-arachidonoyl-GPC (18:0/20:4)	Lipid	Phospholipid Metabolism	810.601	35418-59-8	16219824	17347139	NA	NA
M42459	sphingomyelin (d18:2/16:0, d18:1/16:1)*	Lipid	Sphingolipid Metabolism	701.559			NA	NA	NA
M42463	sphingomyelin (d18:1/14:0, d16:1/16:0)*	Lipid	Sphingolipid Metabolism	675.544		11433862	9608732	NA	NA
M42489	2-hydroxydecanoate	Lipid	Fatty Acid, Monohydroxy	187.134	5393-81-7	21488	20195	NA	NA
M42574	glycohyocholate	Lipid	Secondary Bile Acid Metabolism	464.302			NA	NA	NA
M42582	pyruvate	Carbohydrate	Glycolysis, Gluconeogenesis, and Pyruvate Metabolism	87.0088	127-17-3	1060	96901	C00022	HMDB00243
M43231	6-oxopiperidine-2-carboxylic acid	Amino Acid	Lysine Metabolism	142.051	34622-39-4	3014237	2282737	NA	NA
M43239	S-allylcysteine	Xenobiotics	Food Component/Plant	162.058	21593-77-1	98280	88744	NA	NA
M43249	N-delta-acetylornithine	Amino Acid	Urea cycle; Arginine and Proline Metabolism	173.093		9920500	8096135	NA	NA
M43255	N-acetyl-1-methylhistidine*	Amino Acid	Histidine Metabolism	212.103			NA	NA	NA
M43256	N-acetyl-3-methylhistidine*	Amino Acid	Histidine Metabolism	210.088	37841-04-6	193270	19993498	NA	NA
M43258	acisoga	Amino Acid	Polyamine Metabolism	183.114	106692-36-8	129397	114601	NA	NA
M43264	3-hydroxybutyrylcarnitine (1)	Lipid	Fatty Acid Metabolism(Acyl Carnitine)	248.149		53481617	NA	NA	HMDB13127
M43266	2-aminophenol sulfate	Xenobiotics	Chemical	188.002		181670	158022	NA	HMDB61116
M43330	2-hydroxyibuprofen	Xenobiotics	Drug	221.118	51146-55-5		NA	NA	NA
M43333	carboxyibuprofen	Xenobiotics	Drug	235.098	15935-54-3	10444113	8619532	NA	NA
M43343	2-aminooctanoate	Lipid	Fatty Acid, Amino	160.133	644-90-6	69522	62727	NA	HMDB00991
M43374	indolin-2-one	Xenobiotics	Food Component/Plant	134.06	59-48-3	321710	284794	C12312	NA
M43400	2-piperidinone	Xenobiotics	Food Component/Plant	100.076	675-20-7	12665	12144	NA	NA
M43424	dimethyl sulfone	Xenobiotics	Chemical	95.0161	67-71-0	6213	5978	C11142	HMDB04983
M43470	3-hydroxycotinine glucuronide	Xenobiotics	Tobacco Metabolite	367.115	132929-88-5	183115	159230	NA	NA
M43488	N-acetylcarnosine	Peptide	Dipeptide Derivative	269.124	56353-15-2	9903482	8079136	NA	HMDB12881
M43591	N2,N5-diacetylornithine	Amino Acid	Urea cycle; Arginine and Proline Metabolism	215.104	39825-23-5	10398396	8573834	NA	NA
M43761	2-aminoheptanoate	Lipid	Fatty Acid, Amino	146.118	1115-90-8	227939	198338	NA	NA
M43802	guanidinoacetate	Amino Acid	Creatine Metabolism	118.061	352-97-6	763	743	C00581	HMDB00128
M43807	bilirubin (Z,Z)	Cofactors and Vitamins	Hemoglobin and Porphyrin Metabolism	585.271	635-65-4	5280352	4444055	C00486	HMDB00054
M43829	gamma-glutamylvaline	Peptide	Gamma-glutamyl Amino Acid	245.114	2746-34-1	7015683	NA	NA	HMDB11172
M43847	glycerol 3-phosphate	Lipid	Glycerolipid Metabolism	173.021	29849-82-9	754	734	C00093	HMDB00126
M44526	3-methyl-2-oxobutyrate	Amino Acid	Leucine, Isoleucine and Valine Metabolism	115.04	3715-29-5	49	48	C00141	HMDB00019
M44560	1-eicosenoyl-GPC (20:1)*	Lipid	Lysolipid	550.387			NA	NA	NA
M44563	1-eicosapentaenoyl-GPC (20:5)*	Lipid	Lysolipid	542.324			NA	NA	NA
M44618	3-methoxytyramine sulfate	Amino Acid	Phenylalanine and Tyrosine Metabolism	246.044			21233674	NA	NA
M44620	4-acetylphenol sulfate	Xenobiotics	Drug	215.002		4684006	3872009	NA	NA
M44621	1-(1-enyl-oleoyl)-GPE (P-18:1)*	Lipid	Lysoplasmalogen	464.314			NA	NA	NA
M44630	1-dihomo-linolenoyl-GPE (20:3n3 or 6)*	Lipid	Lysolipid	502.294			NA	NA	NA
M44633	1-docosahexaenoyl-GPE (22:6)*	Lipid	Lysolipid	526.293			NA	NA	NA
M44656	isovalerate	Amino Acid	Leucine, Isoleucine and Valine Metabolism	101.061	503-74-2	10430	10001	C08262	HMDB00718
M44664	glutarylcarnitine (C5)	Amino Acid	Lysine Metabolism	276.144	102636-82-8	71464488	21403175	NA	HMDB13130
M44675	docosahexaenoate (DHA; 22:6n3)	Lipid	Polyunsaturated Fatty Acid (n3 and n6)	327.233	6217-54-5	445580	393183	C06429	HMDB02183
M44681	palmitoylcarnitine	Lipid	Fatty Acid Metabolism(Acyl Carnitine)	400.342	6865-14-1	461	448	C02990	HMDB00222
M44682	1-margaroyl-GPC (17:0)	Lipid	Lysolipid	510.355	50930-23-9	24779463	NA	C04230	HMDB12108
M44872	gamma-glutamylmethionine	Peptide	Gamma-glutamyl Amino Acid	277.086	17663-87-5	7009567	5373147	NA	HMDB29155
M44876	gamma-CEHC	Cofactors and Vitamins	Tocopherol Metabolism	263.129	178167-75-4	133098	117455	NA	HMDB01931
M44877	N-palmitoyl-sphingosine (d18:1/16:0)	Lipid	Sphingolipid Metabolism	538.519	24696-26-2	5283564	4446677	NA	HMDB04949
M44878	methionine sulfone	Amino Acid	Methionine, Cysteine, SAM and Taurine Metabolism	182.048	820-10-0	69961	63154	NA	NA
M45404	N-acetylalliin	Xenobiotics	Food Component/Plant	218.049			NA	NA	NA
M45413	O-sulfo-L-tyrosine	Xenobiotics	Chemical	260.023		514186	448617	NA	NA
M45415	3-(3-hydroxyphenyl)propionate sulfate	Amino Acid	Phenylalanine and Tyrosine Metabolism	245.012	86321-32-6	187488	162993	NA	NA
M45452	2-palmitoyl-GPE (16:0)*	Lipid	Lysolipid	452.278			NA	NA	NA
M45453	1-myristoyl-GPC (14:0)	Lipid	Lysolipid	468.308	20559-16-4	460604	405289	C04230	HMDB10379
M45456	1-arachidoyl-GPC (20:0)	Lipid	Lysolipid	552.402		24779473	21403128	C04230	HMDB10390
M45675	1-docosapentaenoyl-GPC (22:5n6)*	Lipid	Lysolipid	644.357			NA	NA	NA
M45721	3-(N-acetyl-L-cystein-S-yl) acetaminophen	Xenobiotics	Drug	311.071	52372-86-8	83967	75765	NA	NA
M45951	1-linolenoyl-GPC (18:3)*	Lipid	Lysolipid	518.324			NA	NA	NA
M46111	O-methylcatechol sulfate	Xenobiotics	Benzoate Metabolism	203.002		22473	21078	NA	NA
M46115	21-hydroxypregnenolone disulfate	Lipid	Steroid	245.067	1164-98-3	134595	118625	C05485	HMDB04026
M46142	mannitol/sorbitol	Carbohydrate	Fructose, Mannose and Galactose Metabolism	181.072		5780	440	C01507	HMDB00247
M46144	methyl glucopyranoside (alpha + beta)	Xenobiotics	Food Component/Plant	193.072			NA	NA	NA
M46146	4-methylcatechol sulfate	Xenobiotics	Benzoate Metabolism	203.002			NA	NA	NA
M46164	3-methyl catechol sulfate (2)	Xenobiotics	Benzoate Metabolism	203.002			NA	NA	NA
M46165	3-methyl catechol sulfate (1)	Xenobiotics	Benzoate Metabolism	203.002			NA	NA	NA
M46172	5alpha-pregnan-3(alpha or beta),20beta-diol disulfate	Lipid	Steroid	239.085		5127902	4302261	NA	NA
M46203	2-docosahexaenoyl-GPC (22:6)*	Lipid	Lysolipid	642.341			21403168	NA	NA
M46223	linoleoylcarnitine*	Lipid	Fatty Acid Metabolism(Acyl Carnitine)	424.342	36816-10-1	6450015	4952667	NA	HMDB06469
M46225	pyroglutamine*	Amino Acid	Glutamate Metabolism	127.051	2353-44-8	134508	118562	NA	NA
M46259	X - 21258			213.023			NA	NA	NA
M46260	X - 11564			177.023			NA	NA	NA
M46261	X - 19438			217.072			NA	NA	NA
M46266	X - 15486			269.151			NA	NA	NA
M46283	X - 15461			160.097			NA	NA	NA
M46294	X - 21285			365.143			NA	NA	NA
M46295	X - 21286			164.036			NA	NA	NA
M46316	X - 21295			218.997			NA	NA	NA
M46318	X - 12714			303.073			NA	NA	NA
M46325	1-arachidonoyl-GPA (20:4)	Lipid	Lysolipid	457.236	799268-65-8		NA	NA	NA
M46355	X - 09789			153.02			NA	NA	NA
M46356	X - 21312			243.034			NA	NA	NA
M46358	X - 12212			229.018			NA	NA	NA
M46360	X - 11441			331.131			NA	NA	NA
M46363	X - 21319			165.092			NA	NA	NA
M46364	X - 12847			227.039			NA	NA	NA
M46366	X - 18249			220.942			NA	NA	NA
M46367	X - 11905			283.192			NA	NA	NA
M46368	X - 18914			266.889			NA	NA	NA
M46384	X - 21339			453.323			NA	NA	NA
M46388	X - 21343			195.139			NA	NA	NA
M46390	X - 11308			365.27			NA	NA	NA
M46398	X - 21353			239.166			NA	NA	NA
M46403	X - 21358			498.93			NA	NA	NA
M46409	X - 21364			213.087			NA	NA	NA
M46410	X - 21365			160.133			NA	NA	NA
M46417	X - 13866			253.108			NA	NA	NA
M46428	X - 21383			223.098			NA	NA	NA
M46443	X - 11442			331.13			NA	NA	NA
M46455	X - 21410			385.17			NA	NA	NA
M46456	X - 21411			157.087			NA	NA	NA
M46458	X - 12511			200.13			NA	NA	NA
M46459	X - 01911			462.178			NA	NA	NA
M46460	X - 11444			541.265			NA	NA	NA
M46461	X - 16124			203.002			NA	NA	NA
M46466	X - 11843			230.013			NA	NA	NA
M46471	X - 12824			243.135			NA	NA	NA
M46473	X - 15497			236.093			NA	NA	NA
M46480	X - 16947			345.156			NA	NA	NA
M46486	X - 21441			294.113			NA	NA	NA
M46487	X - 21442			333.208			NA	NA	NA
M46488	X - 11847			259.01			NA	NA	NA
M46489	X - 21444			300.064			NA	NA	NA
M46490	X - 17185			215.002			NA	NA	NA
M46493	X - 21448			317.115			NA	NA	NA
M46497	X - 02269			255.088			NA	NA	NA
M46500	X - 02249			267.124			NA	NA	NA
M46503	X - 21458			478.199			NA	NA	NA
M46507	X - 11850			226.018			NA	NA	NA
M46510	X - 12544			209.082			NA	NA	NA
M46511	X - 16938			233.103			NA	NA	NA
M46512	X - 21467			262.62			NA	NA	NA
M46515	X - 21470			232.06			NA	NA	NA
M46516	X - 21471			295.112			NA	NA	NA
M46517	X - 16946			317.115			NA	NA	NA
M46521	X - 11852			232.995			NA	NA	NA
M46548	3-methylglutarylcarnitine (2)	Amino Acid	Lysine Metabolism	290.16		128145	113619	NA	HMDB00552
M46588	X - 12063			427.214			NA	NA	NA
M46590	X - 07765			245.048			NA	NA	NA
M46592	X - 11299			507.222			NA	NA	NA
M46594	X - 11372			467.373			NA	NA	NA
M46597	X - 11429			245.077			NA	NA	NA
M46598	X - 11438			241.144			NA	NA	NA
M46599	X - 11440			246.074			NA	NA	NA
M46600	X - 11452			352.085			NA	NA	NA
M46601	X - 11470			525.271			NA	NA	NA
M46602	X - 11478			165.092			NA	NA	NA
M46603	X - 11530			313.12			NA	NA	NA
M46604	X - 11538			311.223			NA	NA	NA
M46607	X - 11849			266.018			NA	NA	NA
M46608	X - 11880			537.416			NA	NA	NA
M46610	X - 12007			222.992			NA	NA	NA
M46611	X - 12013			242.013			NA	NA	NA
M46612	X - 12206			254.982			NA	NA	NA
M46613	X - 12216			227.997			NA	NA	NA
M46614	X - 12230			217.018			NA	NA	NA
M46615	X - 12407			204.981			NA	NA	NA
M46616	X - 12411			195.034			NA	NA	NA
M46618	X - 12442			223.171			NA	NA	NA
M46619	X - 12450			251.202			NA	NA	NA
M46620	X - 12462			148.043			NA	NA	NA
M46621	X - 12524			205.16			NA	NA	NA
M46623	X - 12729			227.997			NA	NA	NA
M46624	X - 12798			240.102			NA	NA	NA
M46626	X - 12739			241.119			NA	NA	NA
M46627	X - 12740			287.023			NA	NA	NA
M46628	X - 12472			241.119			NA	NA	NA
M46630	X - 12816			495.224			NA	NA	NA
M46632	X - 14056			192.032			NA	NA	NA
M46633	X - 12844			539.249			NA	NA	NA
M46634	X - 12846			481.243			NA	NA	NA
M46636	X - 12849			331.176			NA	NA	NA
M46640	X - 15469			304.212			NA	NA	NA
M46643	X - 13529			188.093			NA	NA	NA
M46646	X - 13835			169.062			NA	NA	NA
M46648	X - 13891			227.129			NA	NA	NA
M46649	X - 14568			132.921			NA	NA	NA
M46652	X - 14658			288.62			NA	NA	NA
M46655	X - 14626			288.62			NA	NA	NA
M46656	X - 14662			263.628			NA	NA	NA
M46657	X - 14939			165.092			NA	NA	NA
M46662	X - 15492			541.265			NA	NA	NA
M46663	X - 11334			259.092			NA	NA	NA
M46666	X - 15728			231.033			NA	NA	NA
M46672	X - 17325			184.098			NA	NA	NA
M46673	X - 16576			167.108			NA	NA	NA
M46674	X - 21607			167.108			NA	NA	NA
M46677	X - 16654			235.118			NA	NA	NA
M46681	X - 16935			447.276			NA	NA	NA
M46683	X - 16944			141.092			NA	NA	NA
M46685	X - 16964			174.06			NA	NA	NA
M46687	X - 18779			209.045			NA	NA	NA
M46689	X - 17145			257.176			NA	NA	NA
M46690	X - 18901			211.025			NA	NA	NA
M46695	X - 18913			185.118			NA	NA	NA
M46700	X - 18922			299.186			NA	NA	NA
M46701	X - 19141			415.197			NA	NA	NA
M46704	X - 17269			155.108			NA	NA	NA
M46705	X - 17438			245.139			NA	NA	NA
M46706	X - 17469			227.12			NA	NA	NA
M46707	X - 17653			365.269			NA	NA	NA
M46710	X - 17690			245.049			NA	NA	NA
M46727	X - 21658			498.93			NA	NA	NA
M46728	X - 21659			462.177			NA	NA	NA
M46740	X - 21666			391.286			NA	NA	NA
M46742	X - 21668			464.302			NA	NA	NA
M46752	X - 21662			584.358			NA	NA	NA
M46798	1-oleoyl-2-linoleoyl-glycerol (18:1/18:2)	Lipid	Diacylglycerol	636.556	106292-55-1		23975985	NA	NA
M46799	1-oleoyl-3-linoleoyl-glycerol (18:1/18:2)	Lipid	Diacylglycerol	636.556	104346-53-4		NA	NA	NA
M46894	X - 12748			320.062			NA	NA	NA
M46898	X - 21729			87.0453			NA	NA	NA
M46905	X - 21736			183.139			NA	NA	NA
M46914	X - 11522			313.12			NA	NA	NA
M46923	X - 21752			621.331			NA	NA	NA
M46957	gulonic acid*	Cofactors and Vitamins	Ascorbate and Aldarate Metabolism	195.051	20246-53-1	9794176	7969943	NA	NA
M46960	sulfate*	Xenobiotics	Chemical	96.9601	14808-79-8	1118	1086	C00059	HMDB01448
M46962	X - 12701			319.068			NA	NA	NA
M46966	X - 12126			324.074			NA	NA	NA
M46968	X - 21792			197.083			NA	NA	NA
M46970	X - 17676			167.047			NA	NA	NA
M46971	X - 21795			215.105			NA	NA	NA
M46972	X - 21796			138.057			NA	NA	NA
M46977	X - 15503			193.063			NA	NA	NA
M46982	X - 11838			276.002			NA	NA	NA
M46984	X - 21807			233.013			NA	NA	NA
M46986	X - 12812			208.062			NA	NA	NA
M46989	X - 17348			247.083			NA	NA	NA
M46991	X - 12814			405.178			NA	NA	NA
M46994	X - 17367			182.083			NA	NA	NA
M46997	X - 12822			389.093			NA	NA	NA
M46998	X - 21821			243.078			NA	NA	NA
M47000	X - 17327			255.136			NA	NA	NA
M47011	X - 21834			229.018			NA	NA	NA
M47013	X - 16570			198.114			NA	NA	NA
M47026	X - 21849			222.114			NA	NA	NA
M47031	2-methoxyacetaminophen sulfate*	Xenobiotics	Drug	260.023			NA	NA	NA
M47087	1-nonadecanoyl-GPC (19:0)	Lipid	Lysolipid	538.387	108273-88-7		24823014	NA	NA
M47112	etiocholanolone glucuronide	Lipid	Steroid	465.249	3602-09-03		NA	NA	NA
M47114	ferulic acid 4-sulfate	Xenobiotics	Food Component/Plant	273.007	86321-29-1	6305574	4878542	NA	HMDB29200
M47118	2-palmitoleoyl-GPC (16:1)*	Lipid	Lysolipid	568.326			21403164	NA	NA
M47132	5alpha-androstan-3alpha, 17beta-diol-17-glucosiduronate	Lipid	Steroid	467.265			NA	NA	NA
M47153	sphingomyelin (d18:1/24:1, d18:2/24:0)*	Lipid	Sphingolipid Metabolism	813.684	94359-13-4		24846874	NA	NA
M47154	sphingomyelin (d18:2/14:0, d18:1/14:1)*	Lipid	Sphingolipid Metabolism	673.528			NA	NA	NA
M47211	X - 14095			199.073			NA	NA	NA
M47225	X - 14314			241.12			NA	NA	NA
M47342	X - 18345			245.114			NA	NA	NA
M47347	X - 18889			202.109			NA	NA	NA
M47348	X - 22102			202.109			NA	NA	NA
M47391	X - 22145			257.078			NA	NA	NA
M47393	X - 22147			261.008			NA	NA	NA
M47417	X - 22162			150.058			NA	NA	NA
M47437	X - 12680			229.129			NA	NA	NA
M47441	X - 13737			129.102			NA	NA	NA
M47561	X - 19561			252.088			NA	NA	NA
M47594	X - 11537			366.336			NA	NA	NA
M47640	X - 22379			465.25			NA	NA	NA
M47642	X - 12101			164.074			NA	NA	NA
M47650	X - 11483			505.208			NA	NA	NA
M47651	X - 11491			567.319			NA	NA	NA
M47652	X - 11549			339.255			NA	NA	NA
M47653	X - 11593			189.041			NA	NA	NA
M47656	X - 12231			352.087			NA	NA	NA
M47659	X - 12329			188.002			NA	NA	NA
M47670	X - 18899			337.143			NA	NA	NA
M47671	X - 18921			193.124			NA	NA	NA
M47672	X - 19183			230.049			NA	NA	NA
M47687	X - 12100			221.092			NA	NA	NA
M47695	X - 12117			204.134			NA	NA	NA
M47702	X - 12127			226.082			NA	NA	NA
M47705	X - 12193			203.128			NA	NA	NA
M47709	X - 12339			174.087			NA	NA	NA
M47715	X - 12681			176.103			NA	NA	NA
M47716	X - 12686			181.053			NA	NA	NA
M47718	X - 12688			203.139			NA	NA	NA
M47739	X - 22475			286.128			NA	NA	NA
M47779	X - 22515			345.156			NA	NA	NA
M47787	X - 14838			141.066			NA	NA	NA
M47788	X - 13431			302.232			NA	NA	NA
M47800	X - 15666			221.092			NA	NA	NA
M47801	X - 16071			146.06			NA	NA	NA
M47804	X - 16580			222.079			NA	NA	NA
M47821	X - 17337			328.248			NA	NA	NA
M47872	X - 17340			539.25			NA	NA	NA
M47888	1-eicosapentaenoyl-GPE (20:5)*	Lipid	Lysolipid	498.263			NA	NA	NA
M47901	X - 11485			378.103			NA	NA	NA
M47905	X - 12026			180.053			NA	NA	NA
M47909	X - 12170			179.047			NA	NA	NA
M47911	X - 12221			203.998			NA	NA	NA
M47915	X - 12263			275.023			NA	NA	NA
M47922	X - 12543			181.051			NA	NA	NA
M47929	X - 12707			249.008			NA	NA	NA
M47933	X - 12715			279.099			NA	NA	NA
M47936	X - 12726			233.013			NA	NA	NA
M47937	X - 12730			203.997			NA	NA	NA
M47938	X - 12731			238.969			NA	NA	NA
M47940	X - 12738			230.997			NA	NA	NA
M47955	X - 12906			158.046			NA	NA	NA
M47959	X - 13553			263.023			NA	NA	NA
M47971	X - 13729			241.977			NA	NA	NA
M47977	X - 13844			209.057			NA	NA	NA
M47978	X - 13846			301.057			NA	NA	NA
M47992	X - 16649			353.035			NA	NA	NA
M47993	X - 17010			189.114			NA	NA	NA
M47995	X - 17343			190.966			NA	NA	NA
M47997	X - 17346			253.083			NA	NA	NA
M48000	X - 17350			345.156			NA	NA	NA
M48001	X - 17351			243.078			NA	NA	NA
M48009	X - 17357			541.265			NA	NA	NA
M48011	X - 17359			541.266			NA	NA	NA
M48013	X - 17361			331.177			NA	NA	NA
M48022	X - 17677			204.982			NA	NA	NA
M48025	X - 17685			233.013			NA	NA	NA
M48026	X - 17686			259.028			NA	NA	NA
M48043	X - 18603			142.051			NA	NA	NA
M48047	X - 18886			217.108			NA	NA	NA
M48052	X - 17612			567.319			NA	NA	NA
M48067	X - 22764			197.155			NA	NA	NA
M48076	X - 22771			160.044			NA	NA	NA
M48130	N6-succinyladenosine	Nucleotide	Purine Metabolism, Adenine containing	382.1	4542-23-8		NA	NA	HMDB00912
M48152	glucose	Carbohydrate	Glycolysis, Gluconeogenesis, and Pyruvate Metabolism	225.062	50-99-7	79025	71358	C00031	HMDB00122
M48153	mannose	Carbohydrate	Fructose, Mannose and Galactose Metabolism	225.062	3458-28-4	18950	141983	C00159	HMDB00169
M48182	myristoleoylcarnitine*	Lipid	Fatty Acid Metabolism(Acyl Carnitine)	370.295	889848-55-9		NA	NA	NA
M48187	N-acetyltaurine	Amino Acid	Methionine, Cysteine, SAM and Taurine Metabolism	166.018		159864	140553	NA	NA
M48191	X - 22836			146.081			NA	NA	NA
M48195	fructose	Carbohydrate	Fructose, Mannose and Galactose Metabolism	225.062	57-48-7	5984	5764	C00095	HMDB00660
M48255	arabonate/xylonate	Carbohydrate	Pentose Metabolism	165.041			NA	NA	NA
M48258	1-oleoyl-GPC (18:1)	Lipid	Lysolipid	522.355	19420-56-5	16081932	17240641	NA	HMDB02815
M48259	2-oleoyl-GPC (18:1)*	Lipid	Lysolipid	596.357			21403159	NA	HMDB61701
M48394	pregnanolone/allopregnanolone sulfate	Lipid	Steroid	397.205			NA	NA	NA
M48406	dopamine sulfate (1)	Amino Acid	Phenylalanine and Tyrosine Metabolism	232.029			NA	NA	NA
M48407	dopamine sulfate (2)	Amino Acid	Phenylalanine and Tyrosine Metabolism	232.029			NA	NA	NA
M48408	tyramine O-sulfate	Amino Acid	Phenylalanine and Tyrosine Metabolism	216.034	30223-92-8	153005	134849	NA	HMDB06409
M48428	pyrraline	Xenobiotics	Food Component/Plant	253.119	74509-14-1		19980286	NA	NA
M48429	methyl-4-hydroxybenzoate sulfate	Xenobiotics	Benzoate Metabolism	230.997			NA	NA	NA
M48433	N-formylphenylalanine	Amino Acid	Phenylalanine and Tyrosine Metabolism	192.067	13200-85-6	759256	663938	NA	NA
M48434	N-acetylcitrulline	Amino Acid	Urea cycle; Arginine and Proline Metabolism	216.099	33965-42-3	656979	571213	C15532	HMDB00856
M48441	4-hydroxychlorothalonil	Xenobiotics	Chemical	244.908	28343-61-5	34217	31530	NA	NA
M48442	4-vinylguaiacol sulfate	Xenobiotics	Food Component/Plant	229.018			NA	NA	NA
M48445	2-methoxyresorcinol sulfate	Xenobiotics	Chemical	218.997	1446269-78-8		NA	NA	NA
M48448	3-hydroxypyridine sulfate	Xenobiotics	Chemical	173.987	1955-23-3		16232314	NA	NA
M48460	propyl 4-hydroxybenzoate sulfate	Xenobiotics	Benzoate Metabolism	259.028	162338-10-5		NA	NA	NA
M48463	ethyl paraben sulfate	Xenobiotics	Chemical	245.012	162338-11-6		NA	NA	NA
M48490	sphingomyelin (d18:1/20:0, d16:1/22:0)*	Lipid	Sphingolipid Metabolism	759.638			23113477	NA	NA
M48491	sphingomyelin (d18:1/20:1, d18:2/20:0)*	Lipid	Sphingolipid Metabolism	757.622	222403-67-0		NA	NA	NA
M48492	behenoyl sphingomyelin (d18:1/22:0)*	Lipid	Sphingolipid Metabolism	787.669			NA	NA	NA
M48493	sphingomyelin (d18:1/22:1, d18:2/22:0, d16:1/24:1)*	Lipid	Sphingolipid Metabolism	785.653			29368329	NA	NA
M48580	2-acetamidophenol sulfate	Xenobiotics	Drug	230.013	40712-60-5	181671	158023	NA	NA
M48674	umbelliferone sulfate	Xenobiotics	Food Component/Plant	240.981	69526-88-1	129659	114800	NA	NA
M48698	6-hydroxyindole sulfate	Xenobiotics	Chemical	212.002			NA	NA	NA
M48715	eugenol sulfate	Xenobiotics	Food Component/Plant	243.033	95480-60-7	180632	157181	NA	NA
M48728	daidzein sulfate (2)	Xenobiotics	Food Component/Plant	333.008			NA	NA	NA
M48733	vanillic alcohol sulfate	Amino Acid	Phenylalanine and Tyrosine Metabolism	233.012	754920-02-0		NA	NA	NA
M48757	N-acetylkynurenine (2)	Amino Acid	Tryptophan Metabolism	249.088			NA	NA	NA
M48762	1,2,3-benzenetriol sulfate (2)	Xenobiotics	Chemical	204.981			NA	NA	NA
M48763	3-methoxycatechol sulfate (1)	Xenobiotics	Benzoate Metabolism	218.997			NA	NA	NA
M48782	C-glycosyltryptophan	Amino Acid	Tryptophan Metabolism	365.135	180509-18-6	10981970	9157171	NA	NA
M48841	p-cresol-glucuronide*	Amino Acid	Phenylalanine and Tyrosine Metabolism	283.082	17680-99-8	154035	135751	NA	HMDB11686
M48885	arabitol/xylitol	Carbohydrate	Pentose Metabolism	151.061			NA	NA	NA
M48979	X - 23283			133.05			NA	NA	NA
M48980	tigloylglycine	Amino Acid	Leucine, Isoleucine and Valine Metabolism	156.067	35842-45-6	6441567	4945715	NA	HMDB00959
M48989	X - 23291			201.023			NA	NA	NA
M48992	X - 23293			169.123			NA	NA	NA
M48993	X - 23294			169.123			NA	NA	NA
M48994	X - 23295			169.123			NA	NA	NA
M48996	X - 23297			169.123			NA	NA	NA
M48997	isoeugenol sulfate	Xenobiotics	Food Component/Plant	243.033			NA	NA	NA
M49228	X - 23369			188.035			NA	NA	NA
M49461	X - 23585			118.086			NA	NA	NA
M49463	X - 23587			132.102			NA	NA	NA
M49464	X - 23588			403.134			NA	NA	NA
M49469	X - 23593			191.102			NA	NA	NA
M49513	X - 23637			235.092			NA	NA	NA
M49515	X - 23639			134.081			NA	NA	NA
M49521	X - 23644			146.081			NA	NA	NA
M49526	X - 23649			272.076			NA	NA	NA
M49529	X - 23652			171.076			NA	NA	NA
M49557	X - 23680			338.232			NA	NA	NA
M49583	X - 23705			796.621			NA	NA	NA
M49592	X - 11315			128.071			NA	NA	NA
M49617	1-lignoceroyl-GPC (24:0)	Lipid	Lysolipid	608.465	325171-59-3		NA	NA	NA
M49627	X - 23729			140.034			NA	NA	NA
M49637	X - 23739			262.103			NA	NA	NA
M49647	X - 23749			568.428			NA	NA	NA
M49663	X - 23765			552.432			NA	NA	NA
M49675	X - 23776			146.117			NA	NA	NA
M49681	X - 23782			349.273			NA	NA	NA
M49689	X - 23788			215.002			NA	NA	NA
M49704	X - 23314			226.128			NA	NA	NA
M52025	X - 23997			223.075			NA	NA	NA
M52049	X - 24020			188.175			NA	NA	NA
M52053	X - 24024			587.463			NA	NA	NA
M52078	X - 24049			768.589			NA	NA	NA
M52083	X - 24054			726.541			NA	NA	NA
M52090	X - 24061			720.587			NA	NA	NA
M52126	X - 24097			704.521			NA	NA	NA
M52278	X - 24240			276.155			NA	NA	NA
M52280	X - 24241			186.112			NA	NA	NA
M52281	2-hydroxybutyrate/2-hydroxyisobutyrate	Amino Acid	Methionine, Cysteine, SAM and Taurine Metabolism	103.04			NA	NA	NA
M52285	oleate/vaccenate (18:1)	Lipid	Long Chain Fatty Acid	281.249			NA	NA	NA
M52297	X - 24293			226.128			NA	NA	NA
M52431	1-palmitoleoylglycerol (16:1)*	Lipid	Monoacylglycerol	253.217			NA	NA	NA
M52433	sphingomyelin (d18:1/15:0, d16:1/17:0)*	Lipid	Sphingolipid Metabolism	689.559	121999-58-4		28532779	NA	NA
M52434	palmitoyl dihydrosphingomyelin (d18:0/16:0)*	Lipid	Sphingolipid Metabolism	705.591		9939965	8115586	NA	NA
M52435	sphingomyelin (d18:2/23:0, d18:1/23:1, d17:1/24:1)*	Lipid	Sphingolipid Metabolism	799.669			NA	NA	NA
M52437	sphingomyelin (d18:2/24:1, d18:1/24:2)*	Lipid	Sphingolipid Metabolism	811.669			NA	NA	NA
M52438	1-stearoyl-2-oleoyl-GPC (18:0/18:1)	Lipid	Phospholipid Metabolism	788.616	56421-10-4		24766704	NA	NA
M52446	1-stearoyl-2-linoleoyl-GPE (18:0/18:2)*	Lipid	Phospholipid Metabolism	744.554		9546749	7825699	NA	NA
M52447	1-stearoyl-2-arachidonoyl-GPE (18:0/20:4)	Lipid	Phospholipid Metabolism	768.554		5289133	4451158	NA	NA
M52449	1-stearoyl-2-arachidonoyl-GPI (18:0/20:4)	Lipid	Phospholipid Metabolism	885.549			21403055	NA	NA
M52450	1-palmitoyl-2-linoleoyl-GPI (16:0/18:2)	Lipid	Phospholipid Metabolism	833.519			21403024	NA	NA
M52451	1-oleoyl-2-linoleoyl-GPI (18:1/18:2)*	Lipid	Phospholipid Metabolism	859.534			24767723	NA	NA
M52452	1-stearoyl-2-linoleoyl-GPC (18:0/18:2)*	Lipid	Phospholipid Metabolism	786.601			NA	NA	NA
M52453	1-oleoyl-2-linoleoyl-GPC (18:1/18:2)*	Lipid	Phospholipid Metabolism	784.585			NA	NA	NA
M52454	1-palmitoyl-2-dihomo-linolenoyl-GPC (16:0/20:3n3 or 6)*	Lipid	Phospholipid Metabolism	784.585			NA	NA	NA
M52461	1-palmitoyl-2-oleoyl-GPC (16:0/18:1)	Lipid	Phospholipid Metabolism	760.585	26853-31-6;26853-31-6	6436017	4940699	NA	NA
M52462	1-palmitoyl-2-arachidonoyl-GPC (16:0/20:4)	Lipid	Phospholipid Metabolism	782.569	35418-58-7	10747814	8923140	NA	NA
M52463	1-palmitoyl-2-eicosapentaenoyl-GPC (16:0/20:5)*	Lipid	Phospholipid Metabolism	780.554			NA	NA	NA
M52464	1-palmitoyl-2-arachidonoyl-GPE (16:0/20:4)*	Lipid	Phospholipid Metabolism	740.523		9546800	7825750	NA	HMDB05323
M52465	1-palmitoyl-2-docosahexaenoyl-GPE (16:0/22:6)*	Lipid	Phospholipid Metabolism	764.523		9546799	7825749	NA	HMDB05324
M52466	1-stearoyl-2-docosahexaenoyl-GPE (18:0/22:6)*	Lipid	Phospholipid Metabolism	792.554		9546798	7825748	NA	HMDB05334
M52467	1-palmitoyl-2-arachidonoyl-GPI (16:0/20:4)*	Lipid	Phospholipid Metabolism	857.519			24767674	NA	NA
M52468	1-stearoyl-2-linoleoyl-GPI (18:0/18:2)	Lipid	Phospholipid Metabolism	861.55			24767694	NA	NA
M52470	1-palmitoyl-2-palmitoleoyl-GPC (16:0/16:1)*	Lipid	Phospholipid Metabolism	732.554			NA	NA	NA
M52473	gamma-tocopherol/beta-tocopherol	Cofactors and Vitamins	Tocopherol Metabolism	416.364			NA	NA	NA
M52474	1-(1-enyl-palmitoyl)-GPC (P-16:0)*	Lipid	Lysoplasmalogen	480.345		10917802	9093054	NA	NA
M52475	1-(1-enyl-stearoyl)-2-arachidonoyl-GPE (P-18:0/20:4)*	Lipid	Plasmalogen	752.559		9547058	7826008	NA	HMDB05779
M52476	1-(1-enyl-stearoyl)-2-docosahexaenoyl-GPE (P-18:0/22:6)*	Lipid	Plasmalogen	776.559			24769278	NA	NA
M52477	1-(1-enyl-palmitoyl)-2-oleoyl-GPE (P-16:0/18:1)*	Lipid	Plasmalogen	702.543			24769228	NA	NA
M52478	1-(1-enyl-palmitoyl)-2-oleoyl-GPC (P-16:0/18:1)*	Lipid	Plasmalogen	744.59			NA	NA	NA
M52483	X - 24295			217.071			NA	NA	NA
M52495	sphingomyelin (d18:1/21:0, d17:1/22:0, d16:1/23:0)*	Lipid	Sphingolipid Metabolism	773.653			NA	NA	NA
M52497	1-pentadecanoyl-2-linoleoyl-GPC (15:0/18:2)*	Lipid	Phospholipid Metabolism	744.554			24766615	NA	NA
M52499	1-margaroyl-2-oleoyl-GPC (17:0/18:1)*	Lipid	Phospholipid Metabolism	774.601			24822423	NA	NA
M52500	1-margaroyl-2-linoleoyl-GPC (17:0/18:2)*	Lipid	Phospholipid Metabolism	772.585			NA	NA	NA
M52504	X - 24309			321.148			NA	NA	NA
M52603	1,2-dilinoleoyl-GPC (18:2/18:2)	Lipid	Phospholipid Metabolism	782.569	998-06-1	5288075	4450312	NA	NA
M52610	1-palmitoyl-2-docosahexaenoyl-GPC (16:0/22:6)	Lipid	Phospholipid Metabolism	806.569	59403-54-2	6441886	4946007	NA	NA
M52611	1-stearoyl-2-docosahexaenoyl-GPC (18:0/22:6)	Lipid	Phospholipid Metabolism	834.601	59403-52-0		NA	NA	NA
M52612	1-(1-enyl-stearoyl)-2-oleoyl-GPC (P-18:0/18:1)	Lipid	Plasmalogen	772.621	799268-63-6		24767518	NA	NA
M52613	1-(1-enyl-stearoyl)-2-arachidonoyl-GPC (P-18:0/20:4)	Lipid	Plasmalogen	794.606	97802-56-7		24767528	NA	NA
M52615	sphingomyelin (d18:1/17:0, d17:1/18:0, d19:1/16:0)	Lipid	Sphingolipid Metabolism	717.591	121999-64-2		NA	NA	NA
M52616	1-palmitoyl-2-stearoyl-GPC (16:0/18:0)	Lipid	Phospholipid Metabolism	762.601	59403-51-9		24766643	NA	NA
M52629	1-stearoyl-2-dihomo-linolenoyl-GPC (18:0/20:3n3 or 6)*	Lipid	Phospholipid Metabolism	812.616			24766712	NA	NA
M52630	1-(1-enyl-palmitoyl)-2-docosahexaenoyl-GPC (P-16:0/22:6)*	Lipid	Plasmalogen	790.574			NA	NA	NA
M52633	1-palmitoyl-2-linoleoyl-glycerol (16:0/18:2)*	Lipid	Diacylglycerol	610.54		9543695	7822645	NA	HMDB05207,HMDB07103
M52634	1-palmitoyl-3-linoleoyl-glycerol (16:0/18:2)*	Lipid	Diacylglycerol	610.541			NA	NA	NA
M52636	X - 24422			271.092			NA	NA	NA
M52672	1-(1-enyl-palmitoyl)-2-docosahexaenoyl-GPE (P-16:0/22:6)*	Lipid	Plasmalogen	748.528		5283497	4446616	NA	NA
M52673	1-(1-enyl-palmitoyl)-2-arachidonoyl-GPE (P-16:0/20:4)*	Lipid	Plasmalogen	724.528			24769238	NA	NA
M52677	1-(1-enyl-palmitoyl)-2-linoleoyl-GPE (P-16:0/18:2)*	Lipid	Plasmalogen	700.528			24769229	NA	NA
M52682	1-(1-enyl-palmitoyl)-2-linoleoyl-GPC (P-16:0/18:2)*	Lipid	Plasmalogen	742.574			24767486	NA	NA
M52689	1-(1-enyl-palmitoyl)-2-arachidonoyl-GPC (P-16:0/20:4)*	Lipid	Plasmalogen	766.574			24767495	NA	NA
M52690	1-linoleoyl-GPA (18:2)*	Lipid	Lysolipid	433.236			24766514	NA	HMDB07856
M52697	1-oleoyl-2-docosahexaenoyl-GPC (18:1/22:6)*	Lipid	Phospholipid Metabolism	832.585			24766785	NA	NA
M52698	1-adrenoyl-GPC (22:4)*	Lipid	Lysolipid	572.371			NA	NA	NA
M52699	1-stearoyl-2-docosapentaenoyl-GPC (18:0/22:5n3)*	Lipid	Phospholipid Metabolism	836.616			24766720	NA	NA
M52700	1-stearoyl-2-docosapentaenoyl-GPC (18:0/22:5n6)*	Lipid	Phospholipid Metabolism	836.616			24766719	NA	NA
M52701	1-(1-enyl-oleoyl)-GPC (P-18:1)*	Lipid	Lysoplasmalogen	506.361			NA	NA	NA
M52703	1-stearyl-GPC (O-18:0)*	Lipid	Lyso-phospho-ether	510.392		2733532	2015318	NA	NA
M52704	1-(1-enyl-stearoyl)-2-docosahexaenoyl-GPC (P-18:0/22:6)*	Lipid	Plasmalogen	818.606			24767537	NA	NA
M52707	1-myristoyl-2-linoleoyl-GPC (14:0/18:2)*	Lipid	Phospholipid Metabolism	730.538			24766550	NA	NA
M52710	1-linoleoyl-2-arachidonoyl-GPC (18:2/20:4n6)*	Lipid	Phospholipid Metabolism	806.569			24766809	NA	NA
M52712	1-(1-enyl-stearoyl)-2-linoleoyl-GPC (P-18:0/18:2)*	Lipid	Plasmalogen	770.606			24767519	NA	NA
M52713	1-(1-enyl-palmitoyl)-2-palmitoleoyl-GPC (P-16:0/16:1)*	Lipid	Plasmalogen	716.559			24767482	NA	NA
M52715	1-(1-enyl-palmitoyl)-2-myristoyl-GPC (P-16:0/14:0)*	Lipid	Plasmalogen	690.543			24767479	NA	NA
M52716	1-(1-enyl-palmitoyl)-2-palmitoyl-GPC (P-16:0/16:0)*	Lipid	Plasmalogen	718.574		11146967	9322076	NA	NA
M52718	1-palmityl-2-arachidonoyl-GPC (O-16:0/20:4)*	Lipid	Phospholipid Metabolism	768.59		6443139	4947173	NA	NA
M52719	phosphatidylcholine (16:0/22:5n3, 18:1/20:4)*	Lipid	Phospholipid Metabolism	808.585			NA	NA	NA
M52720	phosphatidylcholine (18:0/20:5, 16:0/22:5n6)*	Lipid	Phospholipid Metabolism	808.585			NA	NA	NA
M52738	1-stearoyl-2-meadoyl-GPC (18:0/20:3n9)*	Lipid	Phospholipid Metabolism	812.616			24766711	NA	NA
M52748	1-(1-enyl-stearoyl)-2-linoleoyl-GPE (P-18:0/18:2)*	Lipid	Plasmalogen	728.559			24769261	NA	NA
M52766	X - 24449			305.145			NA	NA	NA
M52769	X - 24452			205.155			NA	NA	NA
M52772	X - 24455			237.087			NA	NA	NA
M52773	X - 24456			237.087			NA	NA	NA
M52834	X - 24513			149.056			NA	NA	NA
M52863	X - 24542			224.057			NA	NA	NA
M52865	X - 24544			411.184			NA	NA	NA
M52872	X - 24551			353.146			NA	NA	NA
M52944	palmitoylcholine	Lipid	Fatty Acid Metabolism (Acyl Choline)	342.337		151731	133731	NA	NA
M52974	glycochenodeoxycholate sulfate	Lipid	Primary Bile Acid Metabolism	263.628			NA	NA	NA
M52975	glycodeoxycholate sulfate	Lipid	Secondary Bile Acid Metabolism	263.628			NA	NA	NA
M52983	glycochenodeoxycholate glucuronide (1)	Lipid	Primary Bile Acid Metabolism	311.666			NA	NA	NA
M52988	adipoylcarnitine	Lipid	Fatty Acid Metabolism(Acyl Carnitine)	290.16			28540385	NA	NA
M53010	lactosyl-N-palmitoyl-sphingosine	Lipid	Sphingolipid Metabolism	862.625	4201-62-1		NA	NA	NA
M53013	glycosyl-N-palmitoyl-sphingosine	Lipid	Sphingolipid Metabolism	700.572			NA	NA	NA
M53106	X - 24678			310.113			NA	NA	NA
M53127	X - 24699			241.154			NA	NA	NA

### Sheet: Table S2
Exposure	Outcome	Method	bxy	se	Lower (95%) CI	Upper (95%) CI	p-val	N SNPs	Cochran's Q test estimate	Cochran's Q test p-val	Metabolon ID	Super Pathway	Sub Pathway	Mass	CAS Registry No.	PubChem ID	ChemSpider ID	KEGG Compound ID	HMDB ID
arachidonate (20:4n6)	Bipolar disorder	GSMR	-0.153607	0.02316	-	-	3.30256e-11	26	-	-	M01110	Lipid	Polyunsaturated Fatty Acid (n3 and n6)	303.233	506-32-1	444899	392692	C00219	HMDB01043
		IVW	-0.161653	0.0203681	-0.201574	-0.121732	2.07799e-15	26	39.1496	0.0355878
		Egger	-0.183981	0.0383996	-0.259243	-0.108719	1.65774e-06	26	38.3907	0.0316072
1,2-dipalmitoyl-GPC (16:0/16:0)	Bipolar disorder	GSMR	-0.217455	0.0416938	-	-	1.83308e-07	10	-	-	M19130	Lipid	Phospholipid Metabolism	734.569	63-89-8	452110	398235	-	HMDB00564
		IVW	-0.255006	0.0675595	-0.38742	-0.122592	0.000160306	10	34.0433	8.7773e-05
		Egger	-0.479085	0.203591	-0.878116	-0.0800546	0.0186138	10	29.1126	0.000302986
2-arachidonoyl-GPE (20:4)	Bipolar disorder	GSMR	-0.167702	0.0295922	-	-	1.4524e-08	13	-	-	M32815	Lipid	Lysolipid	500.278	-	-	-	-	-
		IVW	-0.200937	0.0466608	-0.292391	-0.109484	1.65977e-05	13	48.0357	3.08127e-06
		Egger	-0.264306	0.118363	-0.496293	-0.0323181	0.0255486	13	46.5831	2.54966e-06
andro steroid monosulfate	Bipolar disorder	GSMR	-0.0771785	0.0179444	-	-	1.70049e-05	32	-	-	M32827	Lipid	Steroid	383.153	-	-	-	C04555	HMDB02759
		IVW	-0.0764996	0.0178014	-0.11139	-0.0416094	1.7283e-05	32	47.0215	0.032582
		Egger	-0.0484054	0.0295619	-0.106346	0.00953487	0.101542	32	44.9155	0.0393058
1-arachidonoyl-GPC (20:4n6)	Bipolar disorder	GSMR	-0.122535	0.0168532	-	-	3.57481e-13	42	-	-	M33228	Lipid	Lysolipid	544.34	-	-	21403155	C05208	HMDB10395
		IVW	-0.117841	0.0117735	-0.140916	-0.0947651	1.39192e-23	42	35.4344	0.71576
		Egger	-0.137088	0.0195968	-0.175497	-0.0986788	2.64477e-12	42	33.9249	0.739369
2-arachidonoyl-GPC (20:4)	Bipolar disorder	GSMR	-0.126666	0.0188328	-	-	1.74631e-11	37	-	-	M33387	Lipid	Lysolipid	618.341	-	-	21403158	-	HMDB61699
		IVW	-0.134322	0.015405	-0.164515	-0.104129	2.79763e-18	37	50.6615	0.0533455
		Egger	-0.132001	0.027701	-0.186294	-0.0777082	1.88655e-06	37	50.6466	0.0423199
1-dihomo-linoleoyl-GPC (20:2)	Bipolar disorder	GSMR	0.207252	0.0310519	-	-	2.48289e-11	14	-	-	M33871	Lipid	Lysolipid	548.371	-	-	21403157	-	HMDB10392
		IVW	0.226499	0.0420178	0.144146	0.308852	7.02414e-08	14	36.1109	0.000570281
		Egger	0.23401	0.105193	0.0278367	0.440184	0.0261087	14	36.0923	0.000313104
1-arachidonoyl-GPE (20:4n6)	Bipolar disorder	GSMR	-0.122168	0.0230054	-	-	1.09383e-07	23	-	-	M35186	Lipid	Lysolipid	502.293	-	42607465	21403171	-	HMDB11517
		IVW	-0.134913	0.0252255	-0.184354	-0.0854716	8.88042e-08	23	46.3518	0.00178137
		Egger	-0.217496	0.0519597	-0.319335	-0.115657	2.84084e-05	23	40.1987	0.00703376
1-docosapentaenoyl-GPC (22:5n3)	Bipolar disorder	GSMR	-0.259088	0.0400259	-	-	9.60784e-11	8	-	-	M37231	Lipid	Lysolipid	570.355	-	-	-	-	-
		IVW	-0.265323	0.039556	-0.342852	-0.187795	1.97956e-11	8	10.2666	0.173961
		Egger	-0.365532	0.105328	-0.571972	-0.159093	0.000519653	8	8.73444	0.189073
sphingomyelin (d18:1/18:1, d18:2/18:0)	Bipolar disorder	GSMR	-0.134093	0.0328491	-	-	4.46315e-05	10	-	-	M37529	Lipid	Sphingolipid Metabolism	729.591	108392-10-5	6443882	4947837	-	-
		IVW	-0.124635	0.0584453	-0.239186	-0.0100847	0.0329647	10	35.2488	5.38515e-05
		Egger	-0.190668	0.1697	-0.523274	0.141939	0.261202	10	34.4979	3.29975e-05
1-palmitoyl-2-linoleoyl-GPC (16:0/18:2)	Bipolar disorder	GSMR	0.166866	0.0314534	-	-	1.12572e-07	13	-	-	M42446	Lipid	Phospholipid Metabolism	758.569	40811-94-7	5287971	4450224	-	-
		IVW	0.180088	0.0553678	0.0715688	0.288607	0.00114366	13	47.4087	3.95997e-06
		Egger	0.355224	0.136606	0.0874809	0.622967	0.00931283	13	40.3039	3.17359e-05
1-palmitoyl-2-linoleoyl-GPE (16:0/18:2)	Bipolar disorder	GSMR	0.104886	0.0184378	-	-	1.28042e-08	38	-	-	M42449	Lipid	Phospholipid Metabolism	716.523	-	9546747	7825697	-	HMDB05322
		IVW	0.105571	0.020455	0.0654804	0.145662	2.45425e-07	38	70.8362	0.000676607
		Egger	0.085752	0.0448968	-0.00224405	0.173748	0.0561356	38	70.353	0.000532756
1-stearoyl-2-arachidonoyl-GPC (18:0/20:4)	Bipolar disorder	GSMR	-0.112847	0.0154538	-	-	2.83133e-13	46	-	-	M42450	Lipid	Phospholipid Metabolism	810.601	35418-59-8	16219824	17347139	-	-
		IVW	-0.110814	0.0109814	-0.132337	-0.0892903	6.0541e-24	46	34.3652	0.87536
		Egger	-0.125864	0.0175366	-0.160235	-0.0914929	7.11431e-13	46	33.1535	0.883973
N-acetyl-3-methylhistidine	Bipolar disorder	GSMR	0.101672	0.0247883	-	-	4.10305e-05	10	-	-	M43256	Amino Acid	Histidine Metabolism	210.088	37841-04-6	193270	19993498	-	-
		IVW	0.11473	0.0228895	0.0698674	0.159593	5.37722e-07	10	11.1585	0.265001
		Egger	0.0837843	0.0478692	-0.0100377	0.177606	0.0800711	10	10.4402	0.235475
1-eicosapentaenoyl-GPC (20:5)	Bipolar disorder	GSMR	-0.208347	0.0331064	-	-	3.10872e-10	12	-	-	M44563	Lipid	Lysolipid	542.324	-	-	-	-	-
		IVW	-0.242681	0.0322899	-0.305968	-0.179394	5.66122e-14	12	19.1832	0.0578839
		Egger	-0.214452	0.0851413	-0.381326	-0.0475781	0.0117763	12	18.9365	0.0410771
1-dihomo-linolenoyl-GPE (20:3n3 or 6)	Bipolar disorder	GSMR	0.209879	0.0319481	-	-	5.05236e-11	14	-	-	M44630	Lipid	Lysolipid	502.294	-	-	-	-	-
		IVW	0.23591	0.0311175	0.174921	0.2969	3.42177e-14	14	17.7759	0.166215
		Egger	0.262945	0.0804249	0.105316	0.420575	0.00107755	14	17.5788	0.129093
1-arachidonoyl-GPA (20:4)	Bipolar disorder	GSMR	-0.19551	0.0282133	-	-	4.2165e-12	18	-	-	M46325	Lipid	Lysolipid	457.236	799268-65-8	-	-	-	-
		IVW	-0.212286	0.0292432	-0.269602	-0.15497	3.89015e-13	18	31.7658	0.0160881
		Egger	-0.157037	0.0634412	-0.28138	-0.0326948	0.0133117	18	29.9614	0.0182034
X - 21410	Bipolar disorder	GSMR	-0.108425	0.0191632	-	-	1.53172e-08	44	-	-	M46455	-	-	385.17	-	-	-	-	-
		IVW	-0.119304	0.0181227	-0.154823	-0.0837838	4.60716e-11	44	66.0928	0.0133451
		Egger	-0.0959526	0.0329398	-0.160513	-0.0313918	0.00358007	44	64.9748	0.0130034
X - 21668	Bipolar disorder	GSMR	-0.0985386	0.0218702	-	-	6.61833e-06	21	-	-	M46742	-	-	464.302	-	-	-	-	-
		IVW	-0.093179	0.01816	-0.128772	-0.0575861	2.88193e-07	21	22.4676	0.315683
		Egger	-0.0641647	0.0248911	-0.11295	-0.0153789	0.00994281	21	19.6987	0.412908
X - 23705	Bipolar disorder	GSMR	-0.160353	0.0264669	-	-	1.37282e-09	22	-	-	M49583	-	-	796.621	-	-	-	-	-
		IVW	-0.182726	0.0283443	-0.23828	-0.127172	1.14332e-10	22	43.7087	0.00254982
		Egger	-0.246166	0.0520046	-0.348093	-0.144239	2.2063e-06	22	39.6013	0.00560802
1-stearoyl-2-linoleoyl-GPE (18:0/18:2)	Bipolar disorder	GSMR	0.13433	0.0228304	-	-	4.00889e-09	22	-	-	M52446	Lipid	Phospholipid Metabolism	744.554	-	9546749	7825699	-	-
		IVW	0.145601	0.0334056	0.0801277	0.211075	1.30902e-05	22	63.5056	3.71134e-06
		Egger	0.0878637	0.0801587	-0.0692446	0.244972	0.273026	22	61.5656	4.06548e-06
1-oleoyl-2-linoleoyl-GPC (18:1/18:2)	Bipolar disorder	GSMR	0.205796	0.0343111	-	-	1.99842e-09	10	-	-	M52453	Lipid	Phospholipid Metabolism	784.585	-	-	-	-	-
		IVW	0.229956	0.0509405	0.130114	0.329797	6.35568e-06	10	28.6298	0.000748071
		Egger	0.304812	0.123744	0.0622781	0.547347	0.0137686	10	27.1161	0.000675084
1-palmitoyl-2-arachidonoyl-GPC (16:0/20:4)	Bipolar disorder	GSMR	-0.123595	0.0175241	-	-	1.75264e-12	41	-	-	M52462	Lipid	Phospholipid Metabolism	782.569	35418-58-7	10747814	8923140	-	-
		IVW	-0.130287	0.0124482	-0.154685	-0.105889	1.23351e-25	41	42.5773	0.360763
		Egger	-0.147492	0.0212669	-0.189175	-0.10581	4.05431e-12	41	41.5173	0.361556
1-palmitoyl-2-eicosapentaenoyl-GPC (16:0/20:5)	Bipolar disorder	GSMR	-0.250461	0.0354059	-	-	1.50537e-12	10	-	-	M52463	Lipid	Phospholipid Metabolism	780.554	-	-	-	-	-
		IVW	-0.274157	0.0275723	-0.328198	-0.220116	2.70062e-23	10	10.409	0.318399
		Egger	-0.190341	0.0644962	-0.316751	-0.0639304	0.0031655	10	8.31018	0.403773
1-(1-enyl-stearoyl)-2-arachidonoyl-GPE (P-18:0/20:4)	Bipolar disorder	GSMR	-0.250166	0.0373167	-	-	2.02977e-11	10	-	-	M52475	Lipid	Plasmalogen	752.559	-	9547058	7826008	-	HMDB05779
		IVW	-0.259577	0.0363457	-0.330813	-0.18834	9.20627e-13	10	14.4623	0.106805
		Egger	-0.311868	0.0900914	-0.488444	-0.135292	0.000536807	10	13.7605	0.0882245
1-margaroyl-2-linoleoyl-GPC (17:0/18:2)	Bipolar disorder	GSMR	0.166092	0.0343727	-	-	1.35108e-06	12	-	-	M52500	Lipid	Phospholipid Metabolism	772.585	-	-	-	-	-
		IVW	0.201201	0.0697176	0.0645567	0.337845	0.00390249	12	56.9632	3.37966e-08
		Egger	0.153447	0.206508	-0.251301	0.558196	0.457447	12	56.6174	1.57267e-08
1,2-dilinoleoyl-GPC (18:2/18:2)	Bipolar disorder	GSMR	0.239719	0.0342826	-	-	2.7016e-12	13	-	-	M52603	Lipid	Phospholipid Metabolism	782.569	998-06-1	5288075	4450312	-	-
		IVW	0.251005	0.0339742	0.184416	0.317593	1.48945e-13	13	20.3681	0.0604348
		Egger	0.27799	0.0790015	0.12315	0.43283	0.000433517	13	20.1019	0.0439627
1-(1-enyl-stearoyl)-2-arachidonoyl-GPC (P-18:0/20:4)	Bipolar disorder	GSMR	-0.137317	0.0204742	-	-	1.98917e-11	31	-	-	M52613	Lipid	Plasmalogen	794.606	97802-56-7	-	24767528	-	-
		IVW	-0.152948	0.0170681	-0.186401	-0.119495	3.21647e-19	31	38.5265	0.136695
		Egger	-0.19076	0.0300218	-0.249601	-0.131918	2.09748e-10	31	35.6974	0.182547
1-(1-enyl-palmitoyl)-2-arachidonoyl-GPC (P-16:0/20:4)	Bipolar disorder	GSMR	-0.118553	0.0179395	-	-	3.88253e-11	33	-	-	M52689	Lipid	Plasmalogen	766.574	-	-	24767495	-	-
		IVW	-0.127983	0.0149464	-0.157278	-0.0986888	1.1017e-17	33	42.2461	0.106298
		Egger	-0.166536	0.027859	-0.221139	-0.111934	2.26146e-09	33	38.934	0.154886
1-adrenoyl-GPC (22:4)	Bipolar disorder	GSMR	-0.233309	0.0355837	-	-	5.50435e-11	9	-	-	M52698	Lipid	Lysolipid	572.371	-	-	-	-	-
		IVW	-0.229771	0.0308153	-0.290168	-0.169374	8.89223e-14	9	8.66945	0.370943
		Egger	-0.348492	0.0621719	-0.470346	-0.226637	2.07903e-08	9	3.95412	0.785047
1-palmityl-2-arachidonoyl-GPC (O-16:0/20:4)	Bipolar disorder	GSMR	-0.151533	0.0230308	-	-	4.71852e-11	25	-	-	M52718	Lipid	Phospholipid Metabolism	768.59	-	6443139	4947173	-	-
		IVW	-0.156242	0.0197583	-0.194967	-0.117516	2.62274e-15	25	36.1983	0.0525022
		Egger	-0.193692	0.0351833	-0.26265	-0.124733	3.6874e-08	25	33.7952	0.0681775
phosphatidylcholine (16:0/22:5n3, 18:1/20:4)	Bipolar disorder	GSMR	-0.156864	0.0235541	-	-	2.74352e-11	23	-	-	M52719	Lipid	Phospholipid Metabolism	808.585	-	-	-	-	-
		IVW	-0.184942	0.0213402	-0.226768	-0.143116	4.46059e-18	23	32.8667	0.063774
		Egger	-0.230324	0.0398018	-0.308334	-0.152314	7.1752e-09	23	30.2732	0.0866349
phosphatidylcholine (18:0/20:5, 16:0/22:5n6)	Bipolar disorder	GSMR	-0.188408	0.0279189	-	-	1.49478e-11	13	-	-	M52720	Lipid	Phospholipid Metabolism	808.585	-	-	-	-	-
		IVW	-0.213375	0.024701	-0.261788	-0.164962	5.70566e-18	13	17.1094	0.145527
		Egger	-0.209178	0.05242	-0.31192	-0.106437	6.59531e-05	13	17.0963	0.105059

### Sheet: Table S3
Exposure	Outcome	bxy	se	p-val	N SNPs	Metabolon ID	Super Pathway	Sub Pathway	Mass	CAS Registry No.	PubChem ID	ChemSpider ID	KEGG Compound ID	HMDB ID
Bipolar disorder	1-(1-enyl-palmitoyl)-2-arachidonoyl-GPC (P-16:0/20:4)	-0.0689273	0.0267519	0.00997952	67	M52689	Lipid	Plasmalogen	766.574			24767495
Bipolar disorder	andro steroid monosulfate	-0.0679427	0.0268929	0.0115232	66	M32827	Lipid	Steroid	383.153				C04555	HMDB02759
Bipolar disorder	1-adrenoyl-GPC (22:4)	-0.0642633	0.0273869	0.0189508	67	M52698	Lipid	Lysolipid	572.371
Bipolar disorder	X - 21410	-0.0638319	0.0269568	0.0178877	65	M46455			385.17
Bipolar disorder	1-arachidonoyl-GPE (20:4n6)	-0.0604044	0.0261278	0.0207844	67	M35186	Lipid	Lysolipid	502.293		42607465	21403171		HMDB11517
Bipolar disorder	1-(1-enyl-stearoyl)-2-arachidonoyl-GPE (P-18:0/20:4)	-0.05929	0.0261418	0.0233285	67	M52475	Lipid	Plasmalogen	752.559		9547058	7826008		HMDB05779
Bipolar disorder	1-palmityl-2-arachidonoyl-GPC (O-16:0/20:4)	-0.0552108	0.0268022	0.0394048	67	M52718	Lipid	Phospholipid Metabolism	768.59		6443139	4947173
Bipolar disorder	1-(1-enyl-stearoyl)-2-arachidonoyl-GPC (P-18:0/20:4)	-0.0521434	0.0268295	0.0519546	67	M52613	Lipid	Plasmalogen	794.606	97802-56-7		24767528
Bipolar disorder	2-arachidonoyl-GPC (20:4)	-0.0471102	0.0262143	0.0723161	67	M33387	Lipid	Lysolipid	618.341			21403158		HMDB61699
Bipolar disorder	arachidonate (20:4n6)	-0.0449561	0.0261026	0.0850184	67	M01110	Lipid	Polyunsaturated Fatty Acid (n3 and n6)	303.233	506-32-1	444899	392692	C00219	HMDB01043
Bipolar disorder	1-dihomo-linolenoyl-GPE (20:3n3 or 6)	-0.0428671	0.0271546	0.11442	67	M44630	Lipid	Lysolipid	502.294
Bipolar disorder	1-docosapentaenoyl-GPC (22:5n3)	-0.0423829	0.0261716	0.105355	67	M37231	Lipid	Lysolipid	570.355
Bipolar disorder	X - 23705	-0.0395096	0.0268066	0.140516	67	M49583			796.621
Bipolar disorder	1-arachidonoyl-GPC (20:4n6)	-0.0375335	0.0260078	0.148974	67	M33228	Lipid	Lysolipid	544.34			21403155	C05208	HMDB10395
Bipolar disorder	1-stearoyl-2-arachidonoyl-GPC (18:0/20:4)	-0.0293087	0.0259225	0.258212	67	M42450	Lipid	Phospholipid Metabolism	810.601	35418-59-8	16219824	17347139
Bipolar disorder	1-arachidonoyl-GPA (20:4)	-0.0287627	0.0265212	0.278135	67	M46325	Lipid	Lysolipid	457.236	799268-65-8
Bipolar disorder	sphingomyelin (d18:1/18:1, d18:2/18:0)	-0.0211211	0.0260634	0.417725	67	M37529	Lipid	Sphingolipid Metabolism	729.591	108392-10-5	6443882	4947837
Bipolar disorder	phosphatidylcholine (16:0/22:5n3, 18:1/20:4)	-0.0166467	0.0267349	0.533511	67	M52719	Lipid	Phospholipid Metabolism	808.585
Bipolar disorder	2-arachidonoyl-GPE (20:4)	-0.0165673	0.0271143	0.541187	67	M32815	Lipid	Lysolipid	500.278
Bipolar disorder	1-palmitoyl-2-arachidonoyl-GPC (16:0/20:4)	-0.0109281	0.0259916	0.674157	67	M52462	Lipid	Phospholipid Metabolism	782.569	35418-58-7	10747814	8923140
Bipolar disorder	1-dihomo-linoleoyl-GPC (20:2)	-0.0102772	0.0260678	0.693397	67	M33871	Lipid	Lysolipid	548.371			21403157		HMDB10392
Bipolar disorder	1-eicosapentaenoyl-GPC (20:5)	-0.00694872	0.0260747	0.78986	67	M44563	Lipid	Lysolipid	542.324
Bipolar disorder	phosphatidylcholine (18:0/20:5, 16:0/22:5n6)	-0.00421133	0.0279453	0.880213	67	M52720	Lipid	Phospholipid Metabolism	808.585
Bipolar disorder	1-palmitoyl-2-eicosapentaenoyl-GPC (16:0/20:5)	0.00212633	0.0260565	0.934961	67	M52463	Lipid	Phospholipid Metabolism	780.554
Bipolar disorder	1,2-dilinoleoyl-GPC (18:2/18:2)	0.0138756	0.0268159	0.604848	67	M52603	Lipid	Phospholipid Metabolism	782.569	998-06-1	5288075	4450312
Bipolar disorder	1-stearoyl-2-linoleoyl-GPE (18:0/18:2)	0.0148796	0.0261154	0.568837	67	M52446	Lipid	Phospholipid Metabolism	744.554		9546749	7825699
Bipolar disorder	X - 21668	0.0200753	0.0277877	0.470017	68	M46742			464.302
Bipolar disorder	1,2-dipalmitoyl-GPC (16:0/16:0)	0.0218049	0.0260588	0.402728	67	M19130	Lipid	Phospholipid Metabolism	734.569	63-89-8	452110	398235		HMDB00564
Bipolar disorder	1-palmitoyl-2-linoleoyl-GPC (16:0/18:2)	0.0278399	0.0260642	0.285464	67	M42446	Lipid	Phospholipid Metabolism	758.569	40811-94-7	5287971	4450224
Bipolar disorder	1-oleoyl-2-linoleoyl-GPC (18:1/18:2)	0.0290832	0.0273235	0.287146	67	M52453	Lipid	Phospholipid Metabolism	784.585
Bipolar disorder	1-palmitoyl-2-linoleoyl-GPE (16:0/18:2)	0.0322279	0.0260564	0.216142	67	M42449	Lipid	Phospholipid Metabolism	716.523		9546747	7825697		HMDB05322
Bipolar disorder	1-margaroyl-2-linoleoyl-GPC (17:0/18:2)	0.0378822	0.0261073	0.146774	67	M52500	Lipid	Phospholipid Metabolism	772.585
Bipolar disorder	N-acetyl-3-methylhistidine	0.0916515	0.0394639	0.0202108	68	M43256	Amino Acid	Histidine Metabolism	210.088	37841-04-6	193270	19993498

### Sheet: Table S4
Clump	Chr	Start	End	Clump size (Kb)	No. Instruments	Local Genes
1	chr11	61198414	62009611	811.197	110	BEST1, DAGLA, FADS1, FADS2, FADS3, FEN1, FTH1, MYRF, RAB3IL1, SCGB1D1, SCGB1D2, SDHAF2, SYT7, TMEM258
2	chr15	58552316	58791416	239.1	30	ALDH1A2, LIPC
3	chr6	25195517	26802963	1607.45	19	BTN2A2, HIST1H2BB, LRRC16A, SCGN, SLC17A1, SLC17A3, SLC17A4
4	chr7	98178774	100388628	2209.85	18	AGFG2, ARPC1A, ATP5J2-PTCD1, AZGP1, CYP3A43, CYP3A7, KPNA7, OR2AE1, STAG3, TRIM4, TRRAP, ZAN
5	chr2	73339043	74087290	748.247	10	ALMS1, RAB11FIP5, STAMBP
6	chr10	95982405	96988612	1006.21	8	C10orf129, CYP2C8, HELLS, PLCE1
7	chr16	15051703	15179788	128.085	8	NTAN1, PDXDC1, RRN3
8	chr6	31314106	32381472	1067.37	7	AGPAT1, HSPA1B, LY6G5B, VWA7
9	chr12	21340207	21502413	162.206	7	SLCO1A2, SLCO1B1
10	chr16	56987015	57006590	19.575	7	CETP
11	chr1	63048277	63199091	150.814	6	DOCK7
12	chr19	8268608	8429323	160.715	6	ANGPTL4, CERS4
13	chr19	45394969	45432557	37.588	6	APOC1, APOE, TOMM40
14	chr3	195928711	196029660	100.949	5	PCYT1A, SLC51A, TCTEX1D2, ZDHHC19
15	chr14	67965452	68034242	68.79	5	PLEKHH1, TMEM229B
16	chr6	27310533	27426659	116.126	3	ZNF184
17	chr11	75450576	75454878	4.302	3	MOGAT2
18	chr2	27598097	27730940	132.843	2	GCKR, SNX17
19	chr8	126500031	126506694	6.663	2	TRIB1
20	chr11	64077519	64318478	240.959	2	ESRRA, SLC22A11
21	chr19	19380513	19746151	365.638	2	GMIP, TM6SF2
22	chr1	70460098	70460098	0	1	LRRC7
23	chr2	174863277	174863277	0	1	SP3
24	chr4	159066749	159066749	0	1	FAM198B
25	chr5	176799992	176799992	0	1	RGS14
26	chr6	24138958	24138958	0	1	NRSN1
27	chr6	27938235	27938235	0	1	OR2B6
28	chr6	28502550	28502550	0	1	GPX5
29	chr6	29760373	29760373	0	1	HLA-G
30	chr7	75696188	75696188	0	1	MDH2
31	chr8	19815852	19815852	0	1	LPL
32	chr9	139572068	139572068	0	1	AGPAT2
33	chr10	5325308	5325308	0	1	AKR1C8
34	chr10	64882300	64882300	0	1	NRBF2
35	chr10	102075479	102075479	0	1	PKD2L1
36	chr11	13884434	13884434	0	1	PTH
37	chr11	85091127	85091127	0	1	DLG2
38	chr11	116648917	116648917	0	1	ZNF259
39	chr12	7130665	7130665	0	1	C1S
40	chr12	111884608	111884608	0	1	SH2B3
41	chr12	121423659	121423659	0	1	HNF1A
42	chr15	89634759	89634759	0	1	ABHD2
43	chr17	28629819	28629819	0	1	BLMH
44	chr19	11202306	11202306	0	1	LDLR
45	chr19	48371853	48371853	0	1	SULT2A1
46	chr19	49148781	49148781	0	1	CA11
47	chr19	55738746	55738746	0	1	TMEM86B
48	chr21	45391272	45391272	0	1	AGPAT3

### Sheet: Table S5
Exposure	Outcome	bxy	se	p-val	N SNPs	Metabolon ID	Super Pathway	Sub Pathway	Mass	CAS Registry No.	PubChem ID	ChemSpider ID	KEGG Compound ID	HMDB ID
X - 21410	Bipolar disorder	-0.108425	0.0191632	1.53172e-08	44	M46455			385.17
X - 21668	Bipolar disorder	-0.0985386	0.0218702	6.61833e-06	21	M46742			464.302
andro steroid monosulfate	Bipolar disorder	-0.0771785	0.0179444	1.70049e-05	32	M32827	Lipid	Steroid	383.153				C04555	HMDB02759
N-acetyl-3-methylhistidine	Bipolar disorder	0.101672	0.0247883	4.10305e-05	10	M43256	Amino Acid	Histidine Metabolism	210.088	37841-04-6	193270	19993498
1-eicosapentaenoyl-GPC (20:5)	Bipolar disorder	0.272726	0.0770538	0.000401006	3	M44563	Lipid	Lysolipid	542.324
1-dihomo-linoleoyl-GPC (20:2)	Bipolar disorder	0.127229	0.0492116	0.009728	6	M33871	Lipid	Lysolipid	548.371			21403157		HMDB10392
1-palmitoyl-2-eicosapentaenoyl-GPC (16:0/20:5)	Bipolar disorder	0.286934	0.115705	0.0131429	1	M52463	Lipid	Phospholipid Metabolism	780.554
1-arachidonoyl-GPE (20:4n6)	Bipolar disorder	0.0847609	0.0357671	0.0177977	8	M35186	Lipid	Lysolipid	502.293		42607465	21403171		HMDB11517
1-dihomo-linolenoyl-GPE (20:3n3 or 6)	Bipolar disorder	0.0742614	0.0416016	0.0742518	8	M44630	Lipid	Lysolipid	502.294
1-stearoyl-2-linoleoyl-GPE (18:0/18:2)	Bipolar disorder	0.0480565	0.0280139	0.0862626	13	M52446	Lipid	Phospholipid Metabolism	744.554		9546749	7825699
1-palmitoyl-2-linoleoyl-GPE (16:0/18:2)	Bipolar disorder	0.0368672	0.0224513	0.10057	26	M42449	Lipid	Phospholipid Metabolism	716.523		9546747	7825697		HMDB05322
phosphatidylcholine (16:0/22:5n3, 18:1/20:4)	Bipolar disorder	0.0597057	0.0456485	0.190892	7	M52719	Lipid	Phospholipid Metabolism	808.585
1-(1-enyl-palmitoyl)-2-arachidonoyl-GPC (P-16:0/20:4)	Bipolar disorder	-0.0372587	0.0354455	0.293187	8	M52689	Lipid	Plasmalogen	766.574			24767495
1-(1-enyl-stearoyl)-2-arachidonoyl-GPC (P-18:0/20:4)	Bipolar disorder	-0.0379304	0.0476548	0.426066	7	M52613	Lipid	Plasmalogen	794.606	97802-56-7		24767528
X - 23705	Bipolar disorder	0.0469569	0.0592961	0.428416	5	M49583			796.621
1-stearoyl-2-arachidonoyl-GPC (18:0/20:4)	Bipolar disorder	-0.0411267	0.0540302	0.44655	5	M42450	Lipid	Phospholipid Metabolism	810.601	35418-59-8	16219824	17347139
1-margaroyl-2-linoleoyl-GPC (17:0/18:2)	Bipolar disorder	0.0311297	0.0446679	0.485857	7	M52500	Lipid	Phospholipid Metabolism	772.585
1-palmitoyl-2-arachidonoyl-GPC (16:0/20:4)	Bipolar disorder	-0.0358747	0.0597241	0.548057	5	M52462	Lipid	Phospholipid Metabolism	782.569	35418-58-7	10747814	8923140
1-palmitoyl-2-linoleoyl-GPC (16:0/18:2)	Bipolar disorder	0.0235782	0.0441653	0.593438	8	M42446	Lipid	Phospholipid Metabolism	758.569	40811-94-7	5287971	4450224
1-(1-enyl-stearoyl)-2-arachidonoyl-GPE (P-18:0/20:4)	Bipolar disorder	-0.0458264	0.143672	0.749753	1	M52475	Lipid	Plasmalogen	752.559		9547058	7826008		HMDB05779
1,2-dipalmitoyl-GPC (16:0/16:0)	Bipolar disorder	0.00718517	0.0491098	0.883678	6	M19130	Lipid	Phospholipid Metabolism	734.569	63-89-8	452110	398235		HMDB00564
1-palmityl-2-arachidonoyl-GPC (O-16:0/20:4)	Bipolar disorder	-0.00388785	0.123139	0.974813	1	M52718	Lipid	Phospholipid Metabolism	768.59		6443139	4947173
sphingomyelin (d18:1/18:1, d18:2/18:0)	Bipolar disorder	-0.000314401	0.0438143	0.994275	7	M37529	Lipid	Sphingolipid Metabolism	729.591	108392-10-5	6443882	4947837
arachidonate (20:4n6)	Bipolar disorder	NA	NA	NA	0	M01110	Lipid	Polyunsaturated Fatty Acid (n3 and n6)	303.233	506-32-1	444899	392692	C00219	HMDB01043
2-arachidonoyl-GPE (20:4)	Bipolar disorder	NA	NA	NA	0	M32815	Lipid	Lysolipid	500.278
1-arachidonoyl-GPC (20:4n6)	Bipolar disorder	NA	NA	NA	0	M33228	Lipid	Lysolipid	544.34			21403155	C05208	HMDB10395
2-arachidonoyl-GPC (20:4)	Bipolar disorder	NA	NA	NA	0	M33387	Lipid	Lysolipid	618.341			21403158		HMDB61699
1-docosapentaenoyl-GPC (22:5n3)	Bipolar disorder	NA	NA	NA	0	M37231	Lipid	Lysolipid	570.355
1-arachidonoyl-GPA (20:4)	Bipolar disorder	NA	NA	NA	0	M46325	Lipid	Lysolipid	457.236	799268-65-8
1-oleoyl-2-linoleoyl-GPC (18:1/18:2)	Bipolar disorder	NA	NA	NA	0	M52453	Lipid	Phospholipid Metabolism	784.585
1,2-dilinoleoyl-GPC (18:2/18:2)	Bipolar disorder	NA	NA	NA	0	M52603	Lipid	Phospholipid Metabolism	782.569	998-06-1	5288075	4450312
1-adrenoyl-GPC (22:4)	Bipolar disorder	NA	NA	NA	0	M52698	Lipid	Lysolipid	572.371
phosphatidylcholine (18:0/20:5, 16:0/22:5n6)	Bipolar disorder	NA	NA	NA	0	M52720	Lipid	Phospholipid Metabolism	808.585

### Sheet: Table S6
PheWAS												Coloc
Trait category	openGWAS ID	Trait	P	SE	N	Beta	CHR	Position	EA	NEA	EAF	nsnps	PP.H0.abf	PP.H1.abf	PP.H2.abf	PP.H3.abf	PP.H4.abf	PP.H4>0.8	PP.H4>0.5
Lipid	ieu-b-109	HDL cholesterol	1.59956e-149	0.00197015	NA	-0.0513077	11	61618608	G	A	0.373166	4115	2.45092e-176	5.62585e-169	1.16996e-09	0.0258811	0.974119	Y	Y
Blood cell	ebi-a-GCST90002404	Red cell distribution width	8.4918e-142	0.00220066	408112	-0.055792	11	61618608	G	A	0.373122	4408	1.71398e-180	4.20402e-173	4.02055e-08	0.986141	0.0138594	N	N
Lipid	ieu-b-111	Triglycerides	1.20005e-99	0.00205348	NA	0.0435143	11	61618608	G	A	0.372832	4115	2.61698e-122	6.00701e-115	1.18619e-09	0.0262541	0.973746	Y	Y
Lipid	ieu-b-108	Apolipoprotein B	3.29989e-87	0.00215283	NA	-0.0426137	11	61618608	G	A	0.372775	4115	1.49795e-96	3.4384e-89	1.39004e-09	0.030938	0.969062	Y	Y
Lipid	ebi-a-GCST90002412	Low density lipoprotein cholesterol levels	1.80011e-85	0.00197914	431167	-0.0387785	11	61618608	G	A	0.372894	4404	9.81453e-94	2.4073e-86	1.28592e-09	0.0305715	0.969428	Y	Y
Liver/kidney	ukb-d-30610_irnt	Alkaline phosphatase	3.32813e-77	0.0024091	344292	0.044816	11	61618608	G	A	0.37321	4362	3.29099e-91	8.0721e-84	1.19151e-09	0.0282536	0.971746	Y	Y
Lipid	ukb-d-30690_raw	Total cholesterol	2.02302e-64	0.0027412	344278	-0.046465	11	61618608	G	A	0.37321	4362	2.41557e-72	5.92488e-65	1.8473e-09	0.0443546	0.955645	Y	Y
Lipid	ieu-b-107	Apolipoprotein A-I	9.79941e-55	0.0020286	NA	-0.0316075	11	61618608	G	A	0.373283	4115	6.94131e-67	1.59331e-59	1.27551e-09	0.0283063	0.971694	Y	Y
Blood cell	ukb-d-30080_irnt	Platelet count	2.73401e-45	0.00239232	350474	0.0337921	11	61618608	G	A	0.373315	4362	1.38502e-60	3.39715e-53	1.79162e-08	0.438884	0.561116	N	Y
Lipid	ukb-d-30630_raw	Apoliprotein A	6.74683e-45	0.00064978	313387	-0.009137	11	61618608	G	A	0.37366	4362	2.09631e-54	5.14181e-47	1.44173e-09	0.034397	0.965603	Y	Y
Blood cell	ukb-d-30100_irnt	Mean platelet (thrombocyte) volume	7.74819e-45	0.0024715	350470	-0.0347285	11	61618608	G	A	0.373315	4362	7.428e-84	1.82193e-76	4.01247e-08	0.984157	0.0158432	N	N
Other	ukb-b-18103	Pulse rate, automated reading	6.09958e-41	0.00217252	436424	0.0291106	11	61618608	G	A	0.372666	4410	3.90546e-50	9.57926e-43	2.78738e-09	0.0674359	0.932564	Y	Y
Other	ukb-d-30860_irnt	Total protein	2.77332e-40	0.0026001	314921	0.034551	11	61618608	G	A	0.3735	4362	6.91677e-45	1.69654e-37	1.14157e-09	0.0270273	0.972973	Y	Y
Blood cell	ebi-a-GCST004621	Sum basophil neutrophil counts	5.2517e-40	0.00365827	171529	-0.0484303	11	61618608	G	A	0.3732	4391	3.31195e-47	8.12351e-40	3.99916e-08	0.98089	0.0191104	N	N
Blood cell	ebi-a-GCST90002304	Hematocrit	1.99022e-36	0.001909	562259	0.024078	11	61618608	G	A	0.371371	4409	3.01756e-43	7.40143e-36	1.15399e-09	0.0273322	0.972668	Y	Y
Blood cell	ukb-d-30010_irnt	Red blood cell (erythrocyte) count	7.1351e-34	0.00211056	350475	0.0256083	11	61618608	G	A	0.373316	4362	6.8163e-42	1.67189e-34	1.6001e-09	0.0382853	0.961715	Y	Y
Blood cell	ukb-d-30020_irnt	Haemoglobin concentration	2.10039e-29	0.0019592	350474	0.0220599	11	61618608	G	A	0.373315	4362	2.60855e-36	6.39823e-29	1.73984e-09	0.0417163	0.958284	Y	Y
Blood cell	ieu-b-30	White blood cell count	5.43e-28	0.001904	561301	-0.020898	11	61618608	G	A	0.371344	4117	2.8802e-37	6.6112e-30	9.22933e-09	0.211061	0.788939	N	Y
Blood cell	ieu-b-34	Neutrophil cell count	5.30029e-27	0.001988	518347	-0.021409	11	61618608	G	A	0.371783	4117	1.93738e-32	4.44706e-25	1.26332e-08	0.289271	0.710729	N	Y
Liver/kidney	ebi-a-GCST90012110	Sex hormone-binding globulin levels adjusted for BMI	3.29989e-26	0.000867226	368929	-0.00907156	11	61618608	G	A	0.373616	4407	1.68601e-30	4.13543e-23	2.7428e-09	0.0663413	0.933659	Y	Y
Blood cell	ieu-b-33	Eosinophil cell count	4.27957e-24	0.002054	473296	-0.020808	11	61618608	G	A	0.372486	4117	4.14708e-29	9.5192e-22	3.23528e-09	0.0733359	0.926664	Y	Y
Liver/kidney	ebi-a-GCST90012111	Sex hormone-binding globulin levels	2.19989e-23	0.000965505	370125	-0.0095497	11	61618608	G	A	0.373607	4407	7.38083e-29	1.81036e-21	2.42488e-09	0.0585356	0.941464	Y	Y
Blood cell	ukb-d-30190_irnt	Monocyte percentage	1.07374e-22	0.00239215	349861	0.0234561	11	61618608	G	A	0.37329	4362	1.03481e-26	2.53816e-19	4.29743e-09	0.104511	0.895489	Y	Y
Health	finn-b-RX_STATIN	Statin medication	5.89929e-22	0.0091	NA	-0.0874	11	61618608	G	A	0.425	4204	1.29486e-28	3.17602e-21	3.02397e-08	0.741456	0.258544	N	N
Liver/kidney	ebi-a-GCST90002232	Fasting glucose	2.49287e-19	0.0017	200622	-0.0161	11	61618608	G	A	0.393	4363	5.68566e-26	1.39457e-18	1.47285e-09	0.035161	0.964839	Y	Y
Blood cell	ukb-d-30750_irnt	Glycated haemoglobin	2.56212e-19	0.0023805	344182	-0.021392	11	61618608	G	A	0.37327	4362	3.63629e-25	8.91904e-18	1.05855e-08	0.258898	0.741102	N	Y
Blood cell	ukb-d-30030_irnt	Haematocrit percentage	8.1903e-19	0.00201396	350475	0.0178394	11	61618608	G	A	0.373316	4362	4.41979e-24	1.08408e-16	1.59956e-09	0.038272	0.961728	Y	Y
Blood cell	ebi-a-GCST004599	Mean platelet volume	5.76501e-18	0.00373749	164454	-0.0322811	11	61618608	G	A	0.3739	4391	3.34828e-34	8.21263e-27	1.73946e-08	0.426078	0.573922	N	Y
Liver/kidney	ukb-d-30770_irnt	IGF-1	9.53674e-17	0.0024057	342439	-0.019993	11	61618608	G	A	0.37321	4362	4.79144e-21	1.17524e-13	1.98407e-09	0.0477128	0.952287	Y	Y
Blood cell	ukb-d-30210_irnt	Eosinophill percentage	2.30994e-16	0.00246351	349861	-0.0202136	11	61618608	G	A	0.37329	4362	1.40297e-20	3.44118e-13	1.89155e-09	0.0454411	0.954559	Y	Y
Blood cell	ukb-d-30090_irnt	Platelet crit	2.48714e-16	0.0023524	350471	0.019281	11	61618608	G	A	0.373316	4362	2.56763e-20	6.29784e-13	1.51007e-09	0.0360748	0.963925	Y	Y
Blood cell	ebi-a-GCST004608	Granulocyte percentage of myeloid white cells	1.12902e-15	0.0036935	169545	-0.0295923	11	61618608	G	A	0.3733	4391	1.03066e-19	2.528e-12	7.7343e-09	0.188895	0.811105	Y	Y
Liver/kidney	ukb-d-30840_irnt	Total bilirubin	1.98655e-15	0.0023817	342829	-0.018917	11	61618608	G	A	0.3732	4362	7.79525e-22	1.91201e-14	1.89446e-09	0.0455127	0.954487	Y	Y
Other	ukb-b-2148	Facial ageing	3.59998e-14	0.0010975	423999	-0.00831282	11	61618608	G	A	0.373357	4410	1.35391e-18	3.32086e-11	3.78783e-09	0.0919994	0.908001	Y	Y
Other	bbj-a-70	Height	4.19952e-14	0.00321397	NA	-0.0225741	11	61618608	G	A	0.40104	3106	4.00132e-16	9.18462e-09	1.84621e-09	0.0414193	0.958581	Y	Y
Liver/kidney	ukb-d-30720_irnt	Cystatin C	7.81088e-14	0.0022552	344264	-0.016855	11	61618608	G	A	0.37322	4362	4.89896e-19	1.20161e-11	2.5869e-09	0.0625136	0.937486	Y	Y
Liver/kidney	ukb-d-30740_irnt	Glucose	1.34648e-13	0.0025727	314916	-0.019043	11	61618608	G	A	0.37357	4362	6.01095e-18	1.47436e-10	1.45136e-09	0.0346333	0.965367	Y	Y
Blood cell	ebi-a-GCST004609	Monocyte percentage of white cells	2.43781e-13	0.00368424	170494	0.0269771	11	61618608	G	A	0.3735	4391	1.22736e-17	3.01044e-10	6.54941e-09	0.159803	0.840197	Y	Y
Health	ukb-b-18113	Non-cancer illness code, self-reported: asthma	5.00035e-13	0.000685493	462933	-0.00495267	11	61618608	G	A	0.372773	4406	3.55171e-18	8.71158e-11	1.72429e-09	0.0413345	0.958666	Y	Y
Blood cell	ukb-d-30270_irnt	Mean sphered cell volume	6.17305e-13	0.00248043	344729	-0.0178514	11	61618608	G	A	0.37329	4362	2.16511e-21	5.31055e-14	3.79693e-08	0.931237	0.0687633	N	N
Blood cell	ebi-a-GCST004615	Hemoglobin concentration	8.11521e-13	0.0036666	172925	0.0262499	11	61618608	G	A	0.3733	4391	1.38862e-17	3.40598e-10	1.57043e-09	0.0375568	0.962443	Y	Y
Liver/kidney	bbj-a-42	Non-albumin protein	1.24911e-12	0.004682	NA	0.03324	11	61618608	G	A	0.396	2507	1.06671e-16	2.61641e-09	3.5054e-09	0.0850651	0.914935	Y	Y
Liver/kidney	ukb-d-30880_raw	Urate	9.59622e-12	0.16989	343836	1.1574	11	61618608	G	A	0.37325	4362	1.55614e-16	3.81688e-09	1.9424e-09	0.0466896	0.95331	Y	Y
Blood cell	ukb-d-30140_irnt	Neutrophill count	1.16842e-11	0.00246104	349856	-0.0166964	11	61618608	G	A	0.373288	4362	5.11867e-16	1.2555e-08	1.66102e-08	0.40682	0.59318	N	Y
Other	ebi-a-GCST006979	Heel bone mineral density	1.29987e-11	0.00190478	426824	0.0135218	11	61618608	G	A	0.373574	4231	1.53626e-84	3.75681e-77	4.08927e-08	1	6.52277e-10	N	N
Blood cell	ukb-d-30040_irnt	Mean corpuscular volume	2.20039e-11	0.00245278	350473	-0.0164147	11	61618608	G	A	0.373315	4362	8.62888e-18	2.11648e-10	2.1495e-09	0.0517744	0.948226	Y	Y
Other	ukb-d-2395_1	Hair/balding pattern: Pattern 1	3.11028e-11	0.0016716	165649	0.0111023	11	61618608	G	A	0.373972	4362	1.48725e-16	3.6479e-09	1.691e-09	0.0405173	0.959483	Y	Y
Health	ebi-a-GCST007799	Asthma (adult onset)	3.29989e-11	0.00861735	327253	-1.05882	11	61618608	G	A	0.37329	4367	0	0	4.07699e-08	1	4.84041e-08	N	N
Other	ukb-b-4616	Nap during day	3.29989e-11	0.00126769	462400	0.00840903	11	61618608	G	A	0.37278	4410	3.01817e-17	7.40293e-10	8.965e-09	0.219111	0.780889	N	Y
Other	ukb-b-10787	Standing height	4.10015e-11	0.00135535	461950	-0.00894449	11	61618608	G	A	0.372776	4410	8.06965e-18	1.97931e-10	1.47533e-08	0.361229	0.638771	N	Y
Health	ukb-b-17918	Treatment/medication code: levothyroxine sodium	4.40048e-11	0.000422794	462933	-0.00278665	11	61618608	G	A	0.372773	3974	2.515e-14	6.16876e-07	6.40439e-10	0.0147233	0.985276	Y	Y
Blood cell	ukb-d-30250_irnt	Reticulocyte count	9.3476e-11	0.00245846	344729	0.0159242	11	61618608	G	A	0.37329	4362	3.73267e-17	9.15546e-10	1.87303e-09	0.0449864	0.955014	Y	Y
Health	ukb-b-19732	Non-cancer illness code, self-reported: hypothyroidism/myxoedema	9.49948e-11	0.00045865	462933	-0.00296981	11	61618608	G	A	0.372773	4093	3.47757e-14	8.52974e-07	8.65044e-10	0.0202379	0.979761	Y	Y
Blood cell	ebi-a-GCST004614	Granulocyte count	1.53501e-10	0.00371181	169822	-0.0237625	11	61618608	G	A	0.3731	4391	4.67297e-16	1.14618e-08	1.26307e-08	0.309114	0.690886	N	Y
Blood cell	ukb-d-30110_irnt	Platelet distribution width	1.67078e-10	0.0024468	350470	0.0156329	11	61618608	G	A	0.373315	4362	3.0915e-15	7.5828e-08	2.1349e-09	0.0514161	0.948584	Y	Y
Blood cell	ebi-a-GCST004613	Sum neutrophil eosinophil counts	1.88899e-10	0.00370583	170384	-0.0236065	11	61618608	G	A	0.3731	4391	5.56279e-16	1.36443e-08	1.28018e-08	0.313313	0.686687	N	Y
Blood cell	ukb-d-30260_irnt	Mean reticulocyte volume	5.92284e-10	0.00247815	344728	-0.0153463	11	61618608	G	A	0.37329	4362	2.697e-26	6.61516e-19	4.07684e-08	0.999962	3.82197e-05	N	N
Health	finn-b-K11_GALLBILPANC	Disorders of gallbladder, biliary tract and pancreas	6.43502e-10	0.0109	NA	0.0674	11	61618608	G	A	0.425	4204	7.06433e-14	1.73273e-06	1.63906e-09	0.039242	0.960756	Y	Y
Health	finn-b-K11_CHOLELITH	Cholelithiasis	1.31801e-09	0.0121	NA	0.0736	11	61618608	G	A	0.4248	4204	1.20309e-13	2.95093e-06	2.58617e-09	0.0624957	0.937501	Y	Y
Liver/kidney	bbj-a-4	Albumin/globulin ratio	2e-09	0.004681	NA	-0.02807	11	61618608	G	A	0.396	2507	1.58747e-13	3.89372e-06	3.39107e-09	0.0822581	0.917738	Y	Y
Other	ebi-a-GCST90000025	Appendicular lean mass	2.10698e-09	0.002	450243	-0.0117	11	61618608	G	A	0.3729	4351	1.98223e-14	4.862e-07	6.60017e-09	0.161049	0.83895	Y	Y
Liver/kidney	bbj-a-26	Hemoglobin A1c	5.13003e-09	0.00709	NA	-0.04143	11	61618608	G	A	0.396	2507	5.57469e-13	1.36735e-05	1.29381e-09	0.0307653	0.969221	Y	Y
Health	ukb-b-18200	Blood clot, DVT, bronchitis, emphysema, asthma, rhinitis, eczema, allergy diagnosed by doctor: None of the above	1e-08	0.000998352	462013	0.00571725	11	61618608	G	A	0.372762	4410	9.09976e-13	2.23198e-05	3.79437e-09	0.09216	0.907818	Y	Y
Blood cell	ebi-a-GCST90002244	Glycated hemoglobin levels	1.136e-08	0.0013	146806	-0.0081	11	61618608	G	A	0.393	4347	3.38882e-15	8.31206e-08	2.56978e-08	0.629942	0.370058	N	N
Health	finn-b-CHOLELITH_BROAD	Cholelithiasis, broad definition with cholecystitis	1.276e-08	0.0119	NA	0.0677	11	61618608	G	A	0.4247	4204	1.10166e-12	2.70214e-05	3.66319e-09	0.0889392	0.911034	Y	Y
Blood cell	ukb-d-30060_irnt	Mean corpuscular haemoglobin concentration	2.81281e-08	0.00245137	350468	0.013612	11	61618608	G	A	0.373316	4362	2.41139e-14	5.91463e-07	2.89652e-08	0.710164	0.289835	N	N
Liver/kidney	bbj-a-6	Alanine aminotransferase	3.05499e-08	0.003938	NA	-0.02181	11	61618608	G	A	0.396	2507	1.52021e-12	3.72874e-05	2.33296e-09	0.0562789	0.943684	Y	Y
Other	ukb-b-1209	Number of live births	3.40001e-08	0.0034255	250782	-0.018907	11	61618608	G	A	0.37226	4410	5.17518e-12	0.000126936	8.59986e-09	0.210146	0.789727	N	Y
Other	ukb-a-303	Hair/balding pattern: Pattern 4	3.55353e-08	0.00144043	154988	-0.00793963	11	61618608	G	A	0.37278	4359	1.97792e-12	4.85141e-05	1.38394e-09	0.0329782	0.966973	N	Y
Blood cell	ebi-a-GCST004624	Sum eosinophil basophil counts	3.80996e-08	0.00369011	171771	-0.0202936	11	61618608	G	A	0.3733	4391	2.33379e-13	5.72429e-06	8.53712e-09	0.208606	0.791388	N	Y

### Sheet: Table S7
Exposure	Estimate	SE	CI lower	CI upper	p-value	No. SNPs	Heterogeneity statistic	Heterogeneity p-value
HDL cholesterol	0.021528	0.0381822	-0.0533077	0.0963638	0.572874	306	815.03	4.2626e-48
Triglycerides	0.0449358	0.0332952	-0.0203217	0.110193	0.177139	282	566.052	2.23609e-21
Apolipoprotein B	-0.00387755	0.0376205	-0.0776124	0.0698573	0.917907	166	366.381	2.51667e-17
Low density lipoprotein cholesterol levels	-0.00915137	0.0261768	-0.0604569	0.0421541	0.72664	302	517.722	1.07667e-13
Total cholesterol	0.0101933	0.0338421	-0.0561361	0.0765227	0.763261	142	274.743	1.17243e-10
Apolipoprotein A-I	0.00111026	0.0362304	-0.0699001	0.0721206	0.975553	263	601.393	9.98095e-29
Apoliprotein A	0.0513975	0.122203	-0.188115	0.29091	0.674053	207	447.631	5.82621e-20
